# Utilizing multimodal AI to improve genetic analyses of cardiovascular traits

**DOI:** 10.1101/2024.03.19.24304547

**Authors:** Yuchen Zhou, Justin Cosentino, Taedong Yun, Mahantesh I. Biradar, Jacqueline Shreibati, Dongbing Lai, Tae-Hwi Schwantes-An, Robert Luben, Zachary McCaw, Jorgen Engmann, Rui Providencia, Amand Floriaan Schmidt, Patricia Munroe, Howard Yang, Andrew Carroll, Anthony P. Khawaja, Cory Y. McLean, Babak Behsaz, Farhad Hormozdiari

## Abstract

Electronic health records, biobanks, and wearable biosensors contain multiple high-dimensional clinical data (HDCD) modalities (e.g., ECG, Photoplethysmography (PPG), and MRI) for each individual. Access to multimodal HDCD provides a unique opportunity for genetic studies of complex traits because different modalities relevant to a single physiological system (e.g., circulatory system) encode complementary and overlapping information. We propose a novel multimodal deep learning method, M-REGLE, for discovering genetic associations from a joint representation of multiple complementary HDCD modalities. We showcase the effectiveness of this model by applying it to several cardiovascular modalities. M-REGLE jointly learns a lower representation (i.e., latent factors) of multimodal HDCD using a convolutional variational autoencoder, performs genome wide association studies (GWAS) on each latent factor, then combines the results to study the genetics of the underlying system. To validate the advantages of M-REGLE and multimodal learning, we apply it to common cardiovascular modalities (PPG and ECG), and compare its results to unimodal learning methods in which representations are learned from each data modality separately, but the downstream genetic analyses are performed on the combined unimodal representations. M-REGLE identifies 19.3% more loci on the 12-lead ECG dataset, 13.0% more loci on the ECG lead I + PPG dataset, and its genetic risk score significantly outperforms the unimodal risk score at predicting cardiac phenotypes, such as atrial fibrillation (Afib), in multiple biobanks.

## Supplementary material for "Utilizing multimodal AI to improve genetic analyses of cardiovascular traits": Large Supplementary Tables (part 1 of 2)

### Sheet: Supplementary Table 2
DCCA				CCA
LEAD1	LEAD2	CORR	SE	LEAD1	LEAD2	CORR	SE
aVR	ppg	-0.454765	0.00946512	aVR	ppg	0.476727	0.0092955
V1	aVR	0.858218	0.00450294	V1	aVR	0.85907	0.00559113
V1	V3	0.79918	0.00577813	V1	V3	0.784252	0.0174595
V1	V2	0.888901	0.0038462	V1	V2	0.892643	0.00724313
V1	aVF	0.698089	0.00786152	V1	aVF	0.680856	0.00832381
V1	V5	0.891666	0.00377854	V1	V5	0.812959	0.00692087
V1	V6	0.88883	0.00352729	V1	V6	0.819823	0.0059182
V1	aVL	0.793974	0.00768028	V1	aVL	0.786655	0.0168853
V1	V4	0.821	0.00457212	V1	V4	0.789746	0.0119044
V1	ppg	0.274476	0.0104905	V1	ppg	0.334791	0.012274
V3	aVR	0.880245	0.00483469	V3	aVR	0.872536	0.00557815
V3	aVF	0.642122	0.00758642	V3	aVF	0.82897	0.00675026
V3	V5	0.925258	0.00326678	V3	V5	0.913923	0.00735009
V3	V6	0.903887	0.00377877	V3	V6	0.894233	0.00475979
V3	aVL	0.786463	0.00805096	V3	aVL	0.708402	0.0111851
V3	V4	0.943324	0.00225978	V3	V4	0.918385	0.0301421
V3	ppg	0.487928	0.00877368	V3	ppg	0.496036	0.00833697
V2	aVR	0.873739	0.00474623	V2	aVR	0.8281	0.00656738
V2	V3	0.876394	0.00397052	V2	V3	0.829484	0.04877
V2	aVF	0.671731	0.00831186	V2	aVF	0.659103	0.00874629
V2	V5	0.888742	0.00392183	V2	V5	0.841831	0.00603495
V2	V6	0.889737	0.00418855	V2	V6	0.820318	0.00617824
V2	aVL	0.760508	0.00804056	V2	aVL	0.688942	0.0114434
V2	V4	0.865074	0.00396516	V2	V4	0.856265	0.01076
V2	ppg	0.391132	0.0106849	V2	ppg	0.438353	0.0101447
II	aVR	0.968832	0.000934203	II	aVR	0.979196	0.000584133
II	V1	0.863977	0.00446264	II	V1	0.807042	0.00659488
II	V3	0.857594	0.005071	II	V3	0.866066	0.00574681
II	V2	0.859753	0.00514772	II	V2	0.785137	0.00699035
II	III	0.802008	0.00520979	II	III	0.893898	0.0041127
II	aVF	0.926268	0.00192331	II	aVF	0.981344	0.0007091
II	V5	0.927726	0.00271268	II	V5	0.953284	0.00286815
II	V6	0.93393	0.00236904	II	V6	0.956069	0.00309632
II	aVL	-0.778019	0.00835282	II	aVL	0.691412	0.0100508
II	V4	0.915131	0.00348712	II	V4	0.943922	0.0024191
II	ppg	0.437452	0.0095026	II	ppg	0.46729	0.00917588
III	aVR	0.760967	0.00640261	III	aVR	0.789554	0.00727467
III	V1	0.699972	0.00978707	III	V1	0.662042	0.014625
III	V3	0.677866	0.00979413	III	V3	0.737089	0.00854664
III	V2	0.620663	0.0112437	III	V2	0.604722	0.0284593
III	aVF	0.943791	0.00164127	III	aVF	0.963631	0.00130534
III	V5	0.736145	0.00923462	III	V5	0.801279	0.00666798
III	V6	0.733119	0.00955628	III	V6	0.797927	0.00665719
III	aVL	0.940819	0.00148907	III	aVL	0.96729	0.0029508
III	V4	0.731532	0.00920293	III	V4	0.801548	0.00602331
III	ppg	0.162411	0.0117366	III	ppg	0.267908	0.0108306
aVF	aVR	0.880285	0.00326266	aVF	aVR	0.921746	0.00257522
aVF	aVL	0.82483	0.00514099	aVF	aVL	0.838779	0.00884933
aVF	ppg	0.379982	0.0101237	aVF	ppg	0.416895	0.00963587
V5	aVR	0.94425	0.0027418	V5	aVR	0.955049	0.00221301
V5	aVF	0.855637	0.00411779	V5	aVF	0.912922	0.00374585
V5	V6	0.981234	0.0013452	V5	V6	0.980601	0.00144841
V5	aVL	0.82723	0.00677218	V5	aVL	0.769545	0.00799484
V5	ppg	-0.458634	0.00911006	V5	ppg	0.469993	0.0109611
V6	aVR	0.950054	0.00225651	V6	aVR	0.960818	0.00208428
V6	aVF	0.869584	0.00382418	V6	aVF	0.911805	0.00403077
V6	aVL	0.82683	0.00641292	V6	aVL	0.767838	0.00781626
V6	ppg	0.455328	0.00889978	V6	ppg	0.437528	0.0151875
aVL	aVR	0.864289	0.00511452	aVL	aVR	0.84225	0.00588858
aVL	ppg	0.299037	0.0109711	aVL	ppg	0.337393	0.0115247
V4	aVR	0.933505	0.00317482	V4	aVR	0.944398	0.00212059
V4	aVF	0.870178	0.003526	V4	aVF	0.906679	0.00364172
V4	V5	0.978819	0.00140209	V4	V5	0.985392	0.00114461
V4	V6	0.964498	0.0016247	V4	V6	0.969125	0.00138809
V4	aVL	0.825923	0.00695133	V4	aVL	0.748888	0.00857057
V4	ppg	0.435718	0.00941003	V4	ppg	0.499499	0.00894249
I	aVR	0.971087	0.000881001	I	aVR	0.969398	0.000904636
I	V1	0.849535	0.00472186	I	V1	0.854916	0.0108885
I	V3	0.854795	0.00548393	I	V3	0.816226	0.00846097
I	V2	0.79817	0.00505551	I	V2	0.794331	0.00819421
I	II	0.910991	0.00246329	I	II	0.89007	0.00303019
I	III	0.787932	0.00742859	I	III	0.871071	0.0134116
I	aVF	0.779723	0.00636398	I	aVF	0.751698	0.00578182
I	V5	0.917586	0.00350047	I	V5	0.887866	0.00402534
I	V6	0.918943	0.00321909	I	V6	0.899069	0.00371035
I	aVL	0.923278	0.00190899	I	aVL	0.964525	0.00172672
I	V4	0.900425	0.00411885	I	V4	0.872607	0.00405313
I	ppg	0.430579	0.00990516	I	ppg	0.450521	0.0101187

### Sheet: Supplementary Table 10
label	category	field	categorical_value	pearsonr	pvalue	field_link
singlemodal_vae_ecg_ppg_ppg_latent03_residual	Arterial stiffness	Position of the shoulder on the pulse waveform		0.689961	0	http://biobank.ndph.ox.ac.uk/ukb/field.cgi?id=4200
multimodal_vae_ecg_ppg_multi_latent02_residual	Arterial stiffness	Position of the shoulder on the pulse waveform		-0.69367	0	http://biobank.ndph.ox.ac.uk/ukb/field.cgi?id=4200
singlemodal_vae_ecg_ppg_ppg_latent03_residual	Arterial stiffness	Position of the pulse wave peak		0.670695	0	http://biobank.ndph.ox.ac.uk/ukb/field.cgi?id=4198
multimodal_vae_ecg_ppg_multi_latent02_residual	Arterial stiffness	Position of the pulse wave peak		-0.671679	0	http://biobank.ndph.ox.ac.uk/ukb/field.cgi?id=4198
singlemodal_vae_ecg_lead_V4_latent05_residual	ECG at rest, 12-lead	Ventricular rate		-0.576798	0	http://biobank.ndph.ox.ac.uk/ukb/field.cgi?id=12336
singlemodal_vae_ecg_lead_I_latent02_residual	ECG at rest, 12-lead	Ventricular rate		0.624808	0	http://biobank.ndph.ox.ac.uk/ukb/field.cgi?id=12336
singlemodal_vae_ecg_ppg_ecg_latent02_residual	ECG at rest, 12-lead	Ventricular rate		0.624811	0	http://biobank.ndph.ox.ac.uk/ukb/field.cgi?id=12336
singlemodal_vae_ecg_lead_V5_latent08_residual	ECG at rest, 12-lead	Ventricular rate		-0.638474	0	http://biobank.ndph.ox.ac.uk/ukb/field.cgi?id=12336
singlemodal_vae_ecg_lead_II_latent05_residual	ECG at rest, 12-lead	Ventricular rate		-0.583633	0	http://biobank.ndph.ox.ac.uk/ukb/field.cgi?id=12336
singlemodal_vae_ecg_lead_III_latent06_residual	ECG at rest, 12-lead	R axis		0.582526	0	http://biobank.ndph.ox.ac.uk/ukb/field.cgi?id=22336
singlemodal_vae_ecg_lead_V4_latent05_residual	ECG at rest, 12-lead	QT interval		0.582203	0	http://biobank.ndph.ox.ac.uk/ukb/field.cgi?id=22331
singlemodal_vae_ecg_lead_V5_latent08_residual	ECG at rest, 12-lead	QT interval		0.601327	0	http://biobank.ndph.ox.ac.uk/ukb/field.cgi?id=22331
singlemodal_vae_ecg_lead_aVR_latent01_residual	ECG at rest, 12-lead	Ventricular rate		-0.53977	5.99144e-277	http://biobank.ndph.ox.ac.uk/ukb/field.cgi?id=12336
singlemodal_vae_ecg_lead_V5_latent08_residual	ECG at rest, 12-lead	RR interval		0.532626	2.27645e-268	http://biobank.ndph.ox.ac.uk/ukb/field.cgi?id=22333
singlemodal_vae_ecg_lead_aVF_latent06_residual	ECG at rest, 12-lead	R axis		-0.53037	1.05729e-265	http://biobank.ndph.ox.ac.uk/ukb/field.cgi?id=22336
singlemodal_vae_ecg_lead_V6_latent04_residual	ECG at rest, 12-lead	Ventricular rate		-0.524008	2.73426e-258	http://biobank.ndph.ox.ac.uk/ukb/field.cgi?id=12336
singlemodal_vae_ecg_lead_V3_latent06_residual	ECG at rest, 12-lead	Ventricular rate		0.523388	1.41587e-257	http://biobank.ndph.ox.ac.uk/ukb/field.cgi?id=12336
singlemodal_vae_ecg_lead_V3_latent06_residual	ECG at rest, 12-lead	QT interval		-0.522359	2.15098e-256	http://biobank.ndph.ox.ac.uk/ukb/field.cgi?id=22331
singlemodal_vae_ecg_ppg_ecg_latent02_residual	ECG at rest, 12-lead	QT interval		-0.519811	1.74358e-253	http://biobank.ndph.ox.ac.uk/ukb/field.cgi?id=22331
singlemodal_vae_ecg_lead_I_latent02_residual	ECG at rest, 12-lead	QT interval		-0.519811	1.74545e-253	http://biobank.ndph.ox.ac.uk/ukb/field.cgi?id=22331
singlemodal_vae_ecg_lead_aVL_latent07_residual	ECG at rest, 12-lead	Ventricular rate		0.515467	1.39137e-248	http://biobank.ndph.ox.ac.uk/ukb/field.cgi?id=12336
singlemodal_vae_ecg_lead_II_latent04_residual	ECG at rest, 12-lead	PQ interval		-0.514017	5.82176e-247	http://biobank.ndph.ox.ac.uk/ukb/field.cgi?id=22330
singlemodal_vae_ecg_lead_V5_latent08_residual	Left ventricular size and function	Average heart rate		-0.509696	3.53209e-242	http://biobank.ndph.ox.ac.uk/ukb/field.cgi?id=22426
singlemodal_vae_ecg_lead_V5_latent08_residual	ECG at rest, 12-lead	PP interval		0.504401	2.06558e-236	http://biobank.ndph.ox.ac.uk/ukb/field.cgi?id=22334
singlemodal_vae_ecg_ppg_ppg_latent02_residual	Arterial stiffness	Pulse rate		0.502785	1.13728e-234	http://biobank.ndph.ox.ac.uk/ukb/field.cgi?id=4194
singlemodal_vae_ecg_lead_V5_latent08_residual	ECG at rest, 12-lead	QRS num		-0.502412	2.85777e-234	http://biobank.ndph.ox.ac.uk/ukb/field.cgi?id=22338
singlemodal_vae_ecg_ppg_ecg_latent02_residual	ECG at rest, 12-lead	RR interval		-0.502165	5.26146e-234	http://biobank.ndph.ox.ac.uk/ukb/field.cgi?id=22333
singlemodal_vae_ecg_lead_I_latent02_residual	ECG at rest, 12-lead	RR interval		-0.502161	5.31318e-234	http://biobank.ndph.ox.ac.uk/ukb/field.cgi?id=22333
multimodal_vae_ecg_ppg_multi_latent07_residual	ECG at rest, 12-lead	Ventricular rate		0.500737	1.76886e-232	http://biobank.ndph.ox.ac.uk/ukb/field.cgi?id=12336
multimodal_vae_ecg_latent96_residual	ECG at rest, 12-lead	R axis		-0.500489	3.24635e-232	http://biobank.ndph.ox.ac.uk/ukb/field.cgi?id=22336
singlemodal_vae_ecg_lead_aVR_latent01_residual	ECG at rest, 12-lead	QT interval		0.500206	6.50357e-232	http://biobank.ndph.ox.ac.uk/ukb/field.cgi?id=22331
singlemodal_vae_ecg_lead_V5_latent08_residual	Pulse wave analysis	Heart rate during PWA		-0.499654	2.51523e-231	http://biobank.ndph.ox.ac.uk/ukb/field.cgi?id=12673
singlemodal_vae_ecg_lead_aVL_latent04_residual	ECG at rest, 12-lead	R axis		-0.492853	3.5287e-224	http://biobank.ndph.ox.ac.uk/ukb/field.cgi?id=22336
singlemodal_vae_ecg_lead_V4_latent05_residual	ECG at rest, 12-lead	RR interval		0.490912	3.61314e-222	http://biobank.ndph.ox.ac.uk/ukb/field.cgi?id=22333
singlemodal_vae_ecg_ppg_ecg_latent02_residual	ECG at rest, 12-lead	QRS num		0.488364	1.5022e-219	http://biobank.ndph.ox.ac.uk/ukb/field.cgi?id=22338
singlemodal_vae_ecg_lead_I_latent02_residual	ECG at rest, 12-lead	QRS num		0.488361	1.5135e-219	http://biobank.ndph.ox.ac.uk/ukb/field.cgi?id=22338
singlemodal_vae_ecg_ppg_ecg_latent02_residual	Left ventricular size and function	Average heart rate		0.487264	1.99798e-218	http://biobank.ndph.ox.ac.uk/ukb/field.cgi?id=22426
singlemodal_vae_ecg_lead_I_latent02_residual	Left ventricular size and function	Average heart rate		0.487261	2.01262e-218	http://biobank.ndph.ox.ac.uk/ukb/field.cgi?id=22426
singlemodal_vae_ecg_lead_V5_latent08_residual	Arterial stiffness	Pulse rate		-0.483891	5.2683e-215	http://biobank.ndph.ox.ac.uk/ukb/field.cgi?id=4194
singlemodal_vae_ecg_lead_aVR_latent07_residual	ECG at rest, 12-lead	PQ interval		-0.482032	3.89654e-213	http://biobank.ndph.ox.ac.uk/ukb/field.cgi?id=22330
singlemodal_vae_ecg_lead_V5_latent08_residual	Blood pressure	Pulse rate, automated reading		-0.47806	3.5145e-209	http://biobank.ndph.ox.ac.uk/ukb/field.cgi?id=102
singlemodal_vae_ecg_lead_III_latent08_residual	ECG at rest, 12-lead	T axis		-0.473918	4.11477e-205	http://biobank.ndph.ox.ac.uk/ukb/field.cgi?id=22337
singlemodal_vae_ecg_ppg_ecg_latent02_residual	Pulse wave analysis	Heart rate during PWA		0.471619	7.0596e-203	http://biobank.ndph.ox.ac.uk/ukb/field.cgi?id=12673
singlemodal_vae_ecg_lead_I_latent02_residual	Pulse wave analysis	Heart rate during PWA		0.471619	7.06529e-203	http://biobank.ndph.ox.ac.uk/ukb/field.cgi?id=12673
singlemodal_vae_ecg_ppg_ecg_latent02_residual	ECG at rest, 12-lead	PP interval		-0.471557	8.09779e-203	http://biobank.ndph.ox.ac.uk/ukb/field.cgi?id=22334
singlemodal_vae_ecg_lead_I_latent02_residual	ECG at rest, 12-lead	PP interval		-0.471553	8.1821e-203	http://biobank.ndph.ox.ac.uk/ukb/field.cgi?id=22334
singlemodal_vae_ecg_lead_V4_latent05_residual	Left ventricular size and function	Average heart rate		-0.470134	1.91708e-201	http://biobank.ndph.ox.ac.uk/ukb/field.cgi?id=22426
singlemodal_vae_ecg_ppg_ecg_latent02_residual	Arterial stiffness	Pulse rate		0.46572	3.19283e-197	http://biobank.ndph.ox.ac.uk/ukb/field.cgi?id=4194
singlemodal_vae_ecg_lead_I_latent02_residual	Arterial stiffness	Pulse rate		0.46572	3.1957e-197	http://biobank.ndph.ox.ac.uk/ukb/field.cgi?id=4194
singlemodal_vae_ecg_lead_V4_latent05_residual	ECG at rest, 12-lead	PP interval		0.462711	2.21919e-194	http://biobank.ndph.ox.ac.uk/ukb/field.cgi?id=22334
singlemodal_vae_ecg_lead_aVR_latent01_residual	ECG at rest, 12-lead	RR interval		0.460142	5.63313e-192	http://biobank.ndph.ox.ac.uk/ukb/field.cgi?id=22333
singlemodal_vae_ecg_lead_V4_latent05_residual	ECG at rest, 12-lead	QRS num		-0.457128	3.50609e-189	http://biobank.ndph.ox.ac.uk/ukb/field.cgi?id=22338
singlemodal_vae_ecg_lead_I_latent02_residual	Blood pressure	Pulse rate, automated reading		0.456023	3.65259e-188	http://biobank.ndph.ox.ac.uk/ukb/field.cgi?id=102
singlemodal_vae_ecg_ppg_ecg_latent02_residual	Blood pressure	Pulse rate, automated reading		0.456023	3.65686e-188	http://biobank.ndph.ox.ac.uk/ukb/field.cgi?id=102
singlemodal_vae_ecg_lead_V4_latent05_residual	Pulse wave analysis	Heart rate during PWA		-0.455063	2.78068e-187	http://biobank.ndph.ox.ac.uk/ukb/field.cgi?id=12673
singlemodal_vae_ecg_lead_V4_latent05_residual	Arterial stiffness	Pulse rate		-0.453629	5.67811e-186	http://biobank.ndph.ox.ac.uk/ukb/field.cgi?id=4194
singlemodal_vae_ecg_lead_V4_latent05_residual	Blood pressure	Pulse rate, automated reading		-0.450123	8.564e-183	http://biobank.ndph.ox.ac.uk/ukb/field.cgi?id=102
singlemodal_vae_ecg_lead_aVR_latent01_residual	Left ventricular size and function	Average heart rate		-0.447281	3.03106e-180	http://biobank.ndph.ox.ac.uk/ukb/field.cgi?id=22426
singlemodal_vae_ecg_lead_V5_latent08_residual	Pulse wave analysis	Number of beats in waveform average for PWA		-0.446946	6.02855e-180	http://biobank.ndph.ox.ac.uk/ukb/field.cgi?id=12679
multimodal_vae_ecg_ppg_multi_latent04_residual	ECG at rest, 12-lead	Ventricular rate		-0.446156	3.04533e-179	http://biobank.ndph.ox.ac.uk/ukb/field.cgi?id=12336
singlemodal_vae_ecg_lead_II_latent05_residual	ECG at rest, 12-lead	QT interval		0.444681	6.20386e-178	http://biobank.ndph.ox.ac.uk/ukb/field.cgi?id=22331
singlemodal_vae_ecg_lead_V3_latent06_residual	ECG at rest, 12-lead	RR interval		-0.444427	1.03917e-177	http://biobank.ndph.ox.ac.uk/ukb/field.cgi?id=22333
singlemodal_vae_ecg_lead_II_latent05_residual	ECG at rest, 12-lead	RR interval		0.442771	3.00136e-176	http://biobank.ndph.ox.ac.uk/ukb/field.cgi?id=22333
singlemodal_vae_ecg_lead_II_latent05_residual	ECG at rest, 12-lead	QRS num		-0.442756	3.09544e-176	http://biobank.ndph.ox.ac.uk/ukb/field.cgi?id=22338
singlemodal_vae_ecg_ppg_ppg_latent02_residual	Blood pressure	Pulse rate, automated reading		0.436205	1.53908e-170	http://biobank.ndph.ox.ac.uk/ukb/field.cgi?id=102
singlemodal_vae_ecg_lead_V6_latent04_residual	ECG at rest, 12-lead	QT interval		0.436166	1.66131e-170	http://biobank.ndph.ox.ac.uk/ukb/field.cgi?id=22331
singlemodal_vae_ecg_lead_aVR_latent01_residual	ECG at rest, 12-lead	QRS num		-0.435984	2.38234e-170	http://biobank.ndph.ox.ac.uk/ukb/field.cgi?id=22338
singlemodal_vae_ecg_lead_aVF_latent08_residual	ECG at rest, 12-lead	Ventricular rate		0.434632	3.43951e-169	http://biobank.ndph.ox.ac.uk/ukb/field.cgi?id=12336
singlemodal_vae_ecg_lead_V3_latent06_residual	Left ventricular size and function	Average heart rate		0.433849	1.60373e-168	http://biobank.ndph.ox.ac.uk/ukb/field.cgi?id=22426
singlemodal_vae_ecg_lead_aVF_latent02_residual	ECG at rest, 12-lead	Ventricular rate		0.43331	4.62863e-168	http://biobank.ndph.ox.ac.uk/ukb/field.cgi?id=12336
singlemodal_vae_ecg_lead_aVR_latent01_residual	ECG at rest, 12-lead	PP interval		0.432533	2.11788e-167	http://biobank.ndph.ox.ac.uk/ukb/field.cgi?id=22334
singlemodal_vae_ecg_lead_V3_latent06_residual	ECG at rest, 12-lead	QRS num		0.428577	4.61549e-164	http://biobank.ndph.ox.ac.uk/ukb/field.cgi?id=22338
singlemodal_vae_ecg_lead_aVR_latent01_residual	Arterial stiffness	Pulse rate		-0.428517	5.18583e-164	http://biobank.ndph.ox.ac.uk/ukb/field.cgi?id=4194
singlemodal_vae_ecg_lead_II_latent05_residual	Pulse wave analysis	Heart rate during PWA		-0.427189	6.68375e-163	http://biobank.ndph.ox.ac.uk/ukb/field.cgi?id=12673
singlemodal_vae_ecg_lead_II_latent05_residual	ECG at rest, 12-lead	PP interval		0.426787	1.44765e-162	http://biobank.ndph.ox.ac.uk/ukb/field.cgi?id=22334
singlemodal_vae_ecg_ppg_ecg_latent02_residual	Pulse wave analysis	Number of beats in waveform average for PWA		0.426579	2.15671e-162	http://biobank.ndph.ox.ac.uk/ukb/field.cgi?id=12679
singlemodal_vae_ecg_lead_I_latent02_residual	Pulse wave analysis	Number of beats in waveform average for PWA		0.426579	2.15688e-162	http://biobank.ndph.ox.ac.uk/ukb/field.cgi?id=12679
singlemodal_vae_ecg_lead_V6_latent05_residual	ECG at rest, 12-lead	QRS duration		-0.42521	2.95522e-161	http://biobank.ndph.ox.ac.uk/ukb/field.cgi?id=12340
singlemodal_vae_ecg_lead_aVL_latent07_residual	ECG at rest, 12-lead	QT interval		-0.42515	3.31613e-161	http://biobank.ndph.ox.ac.uk/ukb/field.cgi?id=22331
singlemodal_vae_ecg_lead_aVR_latent01_residual	Pulse wave analysis	Heart rate during PWA		-0.423548	6.98626e-160	http://biobank.ndph.ox.ac.uk/ukb/field.cgi?id=12673
singlemodal_vae_ecg_lead_II_latent05_residual	Left ventricular size and function	Average heart rate		-0.422811	2.82241e-159	http://biobank.ndph.ox.ac.uk/ukb/field.cgi?id=22426
singlemodal_vae_ecg_lead_I_latent06_residual	ECG at rest, 12-lead	PQ interval		0.421869	1.6746e-158	http://biobank.ndph.ox.ac.uk/ukb/field.cgi?id=22330
singlemodal_vae_ecg_ppg_ecg_latent06_residual	ECG at rest, 12-lead	PQ interval		0.421867	1.68252e-158	http://biobank.ndph.ox.ac.uk/ukb/field.cgi?id=22330
multimodal_vae_ecg_ppg_multi_latent04_residual	ECG at rest, 12-lead	QT interval		0.420952	9.43379e-158	http://biobank.ndph.ox.ac.uk/ukb/field.cgi?id=22331
singlemodal_vae_ecg_lead_V3_latent06_residual	Pulse wave analysis	Heart rate during PWA		0.420944	9.56486e-158	http://biobank.ndph.ox.ac.uk/ukb/field.cgi?id=12673
singlemodal_vae_ecg_lead_aVR_latent01_residual	Blood pressure	Pulse rate, automated reading		-0.420639	1.69732e-157	http://biobank.ndph.ox.ac.uk/ukb/field.cgi?id=102
singlemodal_vae_ecg_lead_V3_latent06_residual	ECG at rest, 12-lead	PP interval		-0.418682	6.63052e-156	http://biobank.ndph.ox.ac.uk/ukb/field.cgi?id=22334
singlemodal_vae_ecg_lead_aVL_latent07_residual	ECG at rest, 12-lead	RR interval		-0.414888	7.53704e-153	http://biobank.ndph.ox.ac.uk/ukb/field.cgi?id=22333
singlemodal_vae_ecg_lead_V4_latent05_residual	Pulse wave analysis	Number of beats in waveform average for PWA		-0.413942	4.29519e-152	http://biobank.ndph.ox.ac.uk/ukb/field.cgi?id=12679
singlemodal_vae_ecg_lead_aVL_latent07_residual	ECG at rest, 12-lead	QRS num		0.411671	2.7387e-150	http://biobank.ndph.ox.ac.uk/ukb/field.cgi?id=22338
singlemodal_vae_ecg_lead_II_latent06_residual	ECG at rest, 12-lead	Ventricular rate		0.410366	2.93839e-149	http://biobank.ndph.ox.ac.uk/ukb/field.cgi?id=12336
singlemodal_vae_ecg_lead_V6_latent04_residual	ECG at rest, 12-lead	RR interval		0.409011	3.41649e-148	http://biobank.ndph.ox.ac.uk/ukb/field.cgi?id=22333
singlemodal_vae_ecg_lead_V6_latent04_residual	Pulse wave analysis	Heart rate during PWA		-0.405522	1.79559e-145	http://biobank.ndph.ox.ac.uk/ukb/field.cgi?id=12673
singlemodal_vae_ecg_lead_aVL_latent07_residual	Left ventricular size and function	Average heart rate		0.403056	1.43512e-143	http://biobank.ndph.ox.ac.uk/ukb/field.cgi?id=22426
singlemodal_vae_ecg_lead_V6_latent04_residual	Left ventricular size and function	Average heart rate		-0.401637	1.75738e-142	http://biobank.ndph.ox.ac.uk/ukb/field.cgi?id=22426
singlemodal_vae_ecg_lead_V3_latent06_residual	Arterial stiffness	Pulse rate		0.398892	2.15919e-140	http://biobank.ndph.ox.ac.uk/ukb/field.cgi?id=4194
singlemodal_vae_ecg_lead_aVR_latent01_residual	Pulse wave analysis	Number of beats in waveform average for PWA		-0.39484	2.41623e-137	http://biobank.ndph.ox.ac.uk/ukb/field.cgi?id=12679
singlemodal_vae_ecg_lead_V3_latent06_residual	Blood pressure	Pulse rate, automated reading		0.39219	2.25722e-135	http://biobank.ndph.ox.ac.uk/ukb/field.cgi?id=102
singlemodal_vae_ecg_lead_V6_latent04_residual	ECG at rest, 12-lead	QRS num		-0.390122	7.56751e-134	http://biobank.ndph.ox.ac.uk/ukb/field.cgi?id=22338
singlemodal_vae_ecg_lead_II_latent05_residual	Arterial stiffness	Pulse rate		-0.389986	9.51988e-134	http://biobank.ndph.ox.ac.uk/ukb/field.cgi?id=4194
singlemodal_vae_ecg_lead_V6_latent04_residual	ECG at rest, 12-lead	PP interval		0.389133	4.02104e-133	http://biobank.ndph.ox.ac.uk/ukb/field.cgi?id=22334
multimodal_vae_ecg_ppg_multi_latent07_residual	ECG at rest, 12-lead	QT interval		-0.388428	1.31966e-132	http://biobank.ndph.ox.ac.uk/ukb/field.cgi?id=22331
singlemodal_vae_ecg_lead_aVL_latent07_residual	ECG at rest, 12-lead	PP interval		-0.387074	1.27903e-131	http://biobank.ndph.ox.ac.uk/ukb/field.cgi?id=22334
singlemodal_vae_ecg_lead_V5_latent08_residual	Blood pressure	Pulse rate, automated reading		-0.386706	2.36947e-131	http://biobank.ndph.ox.ac.uk/ukb/field.cgi?id=102
multimodal_vae_ecg_ppg_multi_latent07_residual	ECG at rest, 12-lead	RR interval		-0.385681	1.31149e-130	http://biobank.ndph.ox.ac.uk/ukb/field.cgi?id=22333
singlemodal_vae_ecg_lead_aVL_latent07_residual	Arterial stiffness	Pulse rate		0.385497	1.77976e-130	http://biobank.ndph.ox.ac.uk/ukb/field.cgi?id=4194
singlemodal_vae_ecg_lead_V6_latent04_residual	Arterial stiffness	Pulse rate		-0.384331	1.23606e-129	http://biobank.ndph.ox.ac.uk/ukb/field.cgi?id=4194
multimodal_vae_ecg_ppg_multi_latent05_residual	ECG at rest, 12-lead	PQ interval		0.384125	1.74063e-129	http://biobank.ndph.ox.ac.uk/ukb/field.cgi?id=22330
singlemodal_vae_ecg_lead_aVL_latent03_residual	ECG at rest, 12-lead	T axis		-0.383721	3.39738e-129	http://biobank.ndph.ox.ac.uk/ukb/field.cgi?id=22337
singlemodal_vae_ecg_lead_II_latent02_residual	ECG at rest, 12-lead	R axis		0.383382	5.95199e-129	http://biobank.ndph.ox.ac.uk/ukb/field.cgi?id=22336
multimodal_vae_ecg_ppg_multi_latent07_residual	Left ventricular size and function	Average heart rate		0.380247	1.02981e-126	http://biobank.ndph.ox.ac.uk/ukb/field.cgi?id=22426
multimodal_vae_ecg_ppg_multi_latent07_residual	Arterial stiffness	Pulse rate		0.379278	5.00596e-126	http://biobank.ndph.ox.ac.uk/ukb/field.cgi?id=4194
multimodal_vae_ecg_ppg_multi_latent04_residual	Arterial stiffness	Pulse rate		-0.37836	2.22795e-125	http://biobank.ndph.ox.ac.uk/ukb/field.cgi?id=4194
singlemodal_vae_ecg_lead_V3_latent06_residual	Pulse wave analysis	Number of beats in waveform average for PWA		0.378257	2.6352e-125	http://biobank.ndph.ox.ac.uk/ukb/field.cgi?id=12679
singlemodal_vae_ecg_lead_aVL_latent07_residual	Blood pressure	Pulse rate, automated reading		0.376993	2.0428e-124	http://biobank.ndph.ox.ac.uk/ukb/field.cgi?id=102
multimodal_vae_ecg_ppg_multi_latent04_residual	ECG at rest, 12-lead	RR interval		0.375771	1.46579e-123	http://biobank.ndph.ox.ac.uk/ukb/field.cgi?id=22333
singlemodal_vae_ecg_lead_aVL_latent07_residual	Pulse wave analysis	Heart rate during PWA		0.374632	9.13746e-123	http://biobank.ndph.ox.ac.uk/ukb/field.cgi?id=12673
singlemodal_vae_ecg_lead_II_latent05_residual	Blood pressure	Pulse rate, automated reading		-0.374478	1.16919e-122	http://biobank.ndph.ox.ac.uk/ukb/field.cgi?id=102
singlemodal_vae_ecg_lead_aVF_latent08_residual	ECG at rest, 12-lead	QT interval		-0.373674	4.23114e-122	http://biobank.ndph.ox.ac.uk/ukb/field.cgi?id=22331
multimodal_vae_ecg_ppg_multi_latent04_residual	Left ventricular size and function	Average heart rate		-0.372651	2.16268e-121	http://biobank.ndph.ox.ac.uk/ukb/field.cgi?id=22426
multimodal_vae_ecg_ppg_multi_latent07_residual	ECG at rest, 12-lead	QRS num		0.372296	3.8017e-121	http://biobank.ndph.ox.ac.uk/ukb/field.cgi?id=22338
multimodal_vae_ecg_latent59_residual	ECG at rest, 12-lead	PQ interval		-0.372211	4.35463e-121	http://biobank.ndph.ox.ac.uk/ukb/field.cgi?id=22330
multimodal_vae_ecg_latent29_residual	ECG at rest, 12-lead	Ventricular rate		-0.371973	6.34824e-121	http://biobank.ndph.ox.ac.uk/ukb/field.cgi?id=12336
singlemodal_vae_ecg_lead_V6_latent04_residual	Blood pressure	Pulse rate, automated reading		-0.371241	2.02653e-120	http://biobank.ndph.ox.ac.uk/ukb/field.cgi?id=102
singlemodal_vae_ecg_ppg_ecg_latent02_residual	Blood pressure	Pulse rate, automated reading		0.370473	6.83152e-120	http://biobank.ndph.ox.ac.uk/ukb/field.cgi?id=102
singlemodal_vae_ecg_lead_I_latent02_residual	Blood pressure	Pulse rate, automated reading		0.370471	6.85862e-120	http://biobank.ndph.ox.ac.uk/ukb/field.cgi?id=102
multimodal_vae_ecg_ppg_multi_latent07_residual	Blood pressure	Pulse rate, automated reading		0.368474	1.58937e-118	http://biobank.ndph.ox.ac.uk/ukb/field.cgi?id=102
multimodal_vae_ecg_latent81_residual	ECG at rest, 12-lead	Ventricular rate		-0.366117	6.30395e-117	http://biobank.ndph.ox.ac.uk/ukb/field.cgi?id=12336
multimodal_vae_ecg_ppg_multi_latent07_residual	ECG at rest, 12-lead	PP interval		-0.366027	7.25286e-117	http://biobank.ndph.ox.ac.uk/ukb/field.cgi?id=22334
multimodal_vae_ecg_ppg_multi_latent07_residual	Pulse wave analysis	Heart rate during PWA		0.365829	9.85738e-117	http://biobank.ndph.ox.ac.uk/ukb/field.cgi?id=12673
multimodal_vae_ecg_ppg_multi_latent04_residual	ECG at rest, 12-lead	QRS num		-0.365829	9.85922e-117	http://biobank.ndph.ox.ac.uk/ukb/field.cgi?id=22338
singlemodal_vae_ecg_ppg_ecg_latent04_residual	ECG at rest, 12-lead	T axis		-0.365424	1.85033e-116	http://biobank.ndph.ox.ac.uk/ukb/field.cgi?id=22337
singlemodal_vae_ecg_lead_I_latent04_residual	ECG at rest, 12-lead	T axis		-0.365422	1.85409e-116	http://biobank.ndph.ox.ac.uk/ukb/field.cgi?id=22337
singlemodal_vae_ecg_lead_aVF_latent08_residual	ECG at rest, 12-lead	RR interval		-0.365362	2.03539e-116	http://biobank.ndph.ox.ac.uk/ukb/field.cgi?id=22333
singlemodal_vae_ecg_lead_II_latent05_residual	Pulse wave analysis	Number of beats in waveform average for PWA		-0.365228	2.50778e-116	http://biobank.ndph.ox.ac.uk/ukb/field.cgi?id=12679
multimodal_vae_ecg_ppg_multi_latent04_residual	Blood pressure	Pulse rate, automated reading		-0.364685	5.81278e-116	http://biobank.ndph.ox.ac.uk/ukb/field.cgi?id=102
singlemodal_vae_ecg_lead_aVR_latent04_residual	ECG at rest, 12-lead	Ventricular rate		-0.362589	1.47159e-114	http://biobank.ndph.ox.ac.uk/ukb/field.cgi?id=12336
multimodal_vae_ecg_latent14_residual	ECG at rest, 12-lead	Ventricular rate		0.361058	1.53292e-113	http://biobank.ndph.ox.ac.uk/ukb/field.cgi?id=12336
singlemodal_vae_ecg_lead_V4_latent05_residual	Blood pressure	Pulse rate, automated reading		-0.360412	4.10936e-113	http://biobank.ndph.ox.ac.uk/ukb/field.cgi?id=102
multimodal_vae_ecg_latent14_residual	ECG at rest, 12-lead	QT interval		-0.357537	3.21086e-111	http://biobank.ndph.ox.ac.uk/ukb/field.cgi?id=22331
multimodal_vae_ecg_ppg_multi_latent04_residual	ECG at rest, 12-lead	PP interval		0.356222	2.32183e-110	http://biobank.ndph.ox.ac.uk/ukb/field.cgi?id=22334
multimodal_vae_ecg_ppg_multi_latent04_residual	Pulse wave analysis	Heart rate during PWA		-0.355203	1.06779e-109	http://biobank.ndph.ox.ac.uk/ukb/field.cgi?id=12673
multimodal_vae_ecg_ppg_multi_latent02_residual	Arterial stiffness	Pulse wave Arterial Stiffness index		-0.354134	5.26738e-109	http://biobank.ndph.ox.ac.uk/ukb/field.cgi?id=21021
singlemodal_vae_ecg_lead_aVL_latent07_residual	Pulse wave analysis	Number of beats in waveform average for PWA		0.353634	1.10852e-108	http://biobank.ndph.ox.ac.uk/ukb/field.cgi?id=12679
singlemodal_vae_ecg_lead_aVF_latent08_residual	ECG at rest, 12-lead	QRS num		0.352883	3.38214e-108	http://biobank.ndph.ox.ac.uk/ukb/field.cgi?id=22338
singlemodal_vae_ecg_lead_aVR_latent08_residual	ECG at rest, 12-lead	Ventricular rate		0.352472	6.22121e-108	http://biobank.ndph.ox.ac.uk/ukb/field.cgi?id=12336
singlemodal_vae_ecg_lead_aVR_latent01_residual	Blood pressure	Pulse rate, automated reading		-0.351648	2.10188e-107	http://biobank.ndph.ox.ac.uk/ukb/field.cgi?id=102
multimodal_vae_ecg_ppg_multi_latent06_residual	ECG at rest, 12-lead	QRS duration		-0.350981	5.62245e-107	http://biobank.ndph.ox.ac.uk/ukb/field.cgi?id=12340
singlemodal_vae_ecg_lead_aVF_latent07_residual	ECG at rest, 12-lead	T axis		-0.350621	9.55147e-107	http://biobank.ndph.ox.ac.uk/ukb/field.cgi?id=22337
singlemodal_vae_ecg_lead_V2_latent01_residual	ECG at rest, 12-lead	QT interval		-0.349441	5.39986e-106	http://biobank.ndph.ox.ac.uk/ukb/field.cgi?id=22331
singlemodal_vae_ecg_lead_II_latent06_residual	ECG at rest, 12-lead	RR interval		-0.34557	1.50221e-103	http://biobank.ndph.ox.ac.uk/ukb/field.cgi?id=22333
singlemodal_vae_ecg_lead_V6_latent02_residual	ECG at rest, 12-lead	QT interval		-0.345466	1.74663e-103	http://biobank.ndph.ox.ac.uk/ukb/field.cgi?id=22331
singlemodal_vae_ecg_ppg_ppg_latent03_residual	Arterial stiffness	Pulse wave Arterial Stiffness index		0.343881	1.70916e-102	http://biobank.ndph.ox.ac.uk/ukb/field.cgi?id=21021
singlemodal_vae_ecg_lead_aVF_latent08_residual	Left ventricular size and function	Average heart rate		0.343631	2.44544e-102	http://biobank.ndph.ox.ac.uk/ukb/field.cgi?id=22426
singlemodal_vae_ecg_lead_V2_latent01_residual	ECG at rest, 12-lead	Ventricular rate		0.343543	2.77349e-102	http://biobank.ndph.ox.ac.uk/ukb/field.cgi?id=12336
singlemodal_vae_ecg_lead_V6_latent04_residual	Pulse wave analysis	Number of beats in waveform average for PWA		-0.342943	6.55014e-102	http://biobank.ndph.ox.ac.uk/ukb/field.cgi?id=12679
singlemodal_vae_ecg_lead_aVF_latent08_residual	ECG at rest, 12-lead	PP interval		-0.338186	5.55771e-99	http://biobank.ndph.ox.ac.uk/ukb/field.cgi?id=22334
singlemodal_vae_ecg_ppg_ppg_latent02_residual	Arterial stiffness	Position of pulse wave notch		0.336131	9.86453e-98	http://biobank.ndph.ox.ac.uk/ukb/field.cgi?id=4199
singlemodal_vae_ecg_lead_aVF_latent04_residual	ECG at rest, 12-lead	PQ interval		0.331534	5.67759e-95	http://biobank.ndph.ox.ac.uk/ukb/field.cgi?id=22330
multimodal_vae_ecg_ppg_multi_latent09_residual	Arterial stiffness	Position of the pulse wave peak		-0.331096	1.03525e-94	http://biobank.ndph.ox.ac.uk/ukb/field.cgi?id=4198
singlemodal_vae_ecg_lead_II_latent06_residual	Blood pressure	Pulse rate, automated reading		0.330906	1.34249e-94	http://biobank.ndph.ox.ac.uk/ukb/field.cgi?id=102
singlemodal_vae_ecg_lead_II_latent06_residual	Left ventricular size and function	Average heart rate		0.32939	1.06088e-93	http://biobank.ndph.ox.ac.uk/ukb/field.cgi?id=22426
singlemodal_vae_ecg_lead_aVF_latent08_residual	Pulse wave analysis	Heart rate during PWA		0.328773	2.45165e-93	http://biobank.ndph.ox.ac.uk/ukb/field.cgi?id=12673
singlemodal_vae_ecg_ppg_ppg_latent04_residual	Arterial stiffness	Position of the pulse wave peak		-0.328164	5.59519e-93	http://biobank.ndph.ox.ac.uk/ukb/field.cgi?id=4198
singlemodal_vae_ecg_lead_II_latent06_residual	Arterial stiffness	Pulse rate		0.327198	2.06478e-92	http://biobank.ndph.ox.ac.uk/ukb/field.cgi?id=4194
singlemodal_vae_ecg_lead_II_latent06_residual	ECG at rest, 12-lead	QRS num		0.325698	1.55132e-91	http://biobank.ndph.ox.ac.uk/ukb/field.cgi?id=22338
singlemodal_vae_ecg_lead_V2_latent06_residual	ECG at rest, 12-lead	QT interval		-0.324551	7.19817e-91	http://biobank.ndph.ox.ac.uk/ukb/field.cgi?id=22331
singlemodal_vae_ecg_lead_V4_latent06_residual	ECG at rest, 12-lead	QRS duration		0.323793	1.97656e-90	http://biobank.ndph.ox.ac.uk/ukb/field.cgi?id=12340
multimodal_vae_ecg_latent14_residual	ECG at rest, 12-lead	RR interval		-0.322144	1.76342e-89	http://biobank.ndph.ox.ac.uk/ukb/field.cgi?id=22333
singlemodal_vae_ecg_ppg_ppg_latent03_residual	Arterial stiffness	Absence of notch position in the pulse waveform	TRUE	0.321674	3.28365e-89	http://biobank.ndph.ox.ac.uk/ukb/field.cgi?id=4204
singlemodal_vae_ecg_lead_aVF_latent02_residual	ECG at rest, 12-lead	QRS num		0.321554	3.84726e-89	http://biobank.ndph.ox.ac.uk/ukb/field.cgi?id=22338
singlemodal_vae_ecg_lead_V2_latent06_residual	ECG at rest, 12-lead	Ventricular rate		0.321438	4.48399e-89	http://biobank.ndph.ox.ac.uk/ukb/field.cgi?id=12336
singlemodal_vae_ecg_lead_II_latent06_residual	ECG at rest, 12-lead	PP interval		-0.321201	6.12849e-89	http://biobank.ndph.ox.ac.uk/ukb/field.cgi?id=22334
multimodal_vae_ecg_ppg_multi_latent07_residual	Pulse wave analysis	Number of beats in waveform average for PWA		0.320396	1.76931e-88	http://biobank.ndph.ox.ac.uk/ukb/field.cgi?id=12679
multimodal_vae_ecg_ppg_multi_latent04_residual	Pulse wave analysis	Number of beats in waveform average for PWA		-0.318464	2.21897e-87	http://biobank.ndph.ox.ac.uk/ukb/field.cgi?id=12679
singlemodal_vae_ecg_lead_V5_latent04_residual	ECG at rest, 12-lead	QRS duration		0.316844	1.82516e-86	http://biobank.ndph.ox.ac.uk/ukb/field.cgi?id=12340
singlemodal_vae_ecg_lead_aVF_latent02_residual	ECG at rest, 12-lead	RR interval		-0.316497	2.86105e-86	http://biobank.ndph.ox.ac.uk/ukb/field.cgi?id=22333
singlemodal_vae_ecg_lead_aVF_latent08_residual	Pulse wave analysis	Number of beats in waveform average for PWA		0.316261	3.88309e-86	http://biobank.ndph.ox.ac.uk/ukb/field.cgi?id=12679
singlemodal_vae_ecg_lead_aVL_latent07_residual	Blood pressure	Pulse rate, automated reading		0.315812	6.93491e-86	http://biobank.ndph.ox.ac.uk/ukb/field.cgi?id=102
singlemodal_vae_ecg_lead_V3_latent06_residual	Blood pressure	Pulse rate, automated reading		0.314304	4.83018e-85	http://biobank.ndph.ox.ac.uk/ukb/field.cgi?id=102
multimodal_vae_ecg_latent29_residual	Arterial stiffness	Pulse rate		-0.313895	8.16848e-85	http://biobank.ndph.ox.ac.uk/ukb/field.cgi?id=4194
singlemodal_vae_ecg_lead_II_latent05_residual	Blood pressure	Pulse rate, automated reading		-0.312872	3.02323e-84	http://biobank.ndph.ox.ac.uk/ukb/field.cgi?id=102
singlemodal_vae_ecg_ppg_ppg_latent01_residual	Blood pressure	Pulse rate, automated reading		-0.311826	1.14683e-83	http://biobank.ndph.ox.ac.uk/ukb/field.cgi?id=102
singlemodal_vae_ecg_lead_aVF_latent02_residual	Left ventricular size and function	Average heart rate		0.311735	1.28669e-83	http://biobank.ndph.ox.ac.uk/ukb/field.cgi?id=22426
multimodal_vae_ecg_latent81_residual	ECG at rest, 12-lead	QT interval		0.311648	1.43701e-83	http://biobank.ndph.ox.ac.uk/ukb/field.cgi?id=22331
singlemodal_vae_ecg_lead_aVF_latent02_residual	ECG at rest, 12-lead	PP interval		-0.310967	3.41177e-83	http://biobank.ndph.ox.ac.uk/ukb/field.cgi?id=22334
multimodal_vae_ecg_ppg_multi_latent02_residual	Arterial stiffness	Absence of notch position in the pulse waveform	TRUE	-0.310454	6.53057e-83	http://biobank.ndph.ox.ac.uk/ukb/field.cgi?id=4204
singlemodal_vae_ecg_ppg_ppg_latent04_residual	Arterial stiffness	Position of the shoulder on the pulse waveform		-0.308907	4.59344e-82	http://biobank.ndph.ox.ac.uk/ukb/field.cgi?id=4200
singlemodal_vae_ecg_ppg_ppg_latent02_residual	ECG at rest, 12-lead	Ventricular rate		0.308617	6.61234e-82	http://biobank.ndph.ox.ac.uk/ukb/field.cgi?id=12336
singlemodal_vae_ecg_ppg_ppg_latent01_residual	Arterial stiffness	Pulse rate		-0.30775	1.96094e-81	http://biobank.ndph.ox.ac.uk/ukb/field.cgi?id=4194
singlemodal_vae_ecg_lead_II_latent06_residual	ECG at rest, 12-lead	QT interval		-0.306394	1.06455e-80	http://biobank.ndph.ox.ac.uk/ukb/field.cgi?id=22331
singlemodal_vae_ecg_lead_II_latent06_residual	Pulse wave analysis	Heart rate during PWA		0.305412	3.60692e-80	http://biobank.ndph.ox.ac.uk/ukb/field.cgi?id=12673
multimodal_vae_ecg_latent29_residual	ECG at rest, 12-lead	QT interval		0.305249	4.41866e-80	http://biobank.ndph.ox.ac.uk/ukb/field.cgi?id=22331
singlemodal_vae_ecg_lead_aVF_latent08_residual	Arterial stiffness	Pulse rate		0.304101	1.82564e-79	http://biobank.ndph.ox.ac.uk/ukb/field.cgi?id=4194
multimodal_vae_ecg_latent14_residual	Left ventricular size and function	Average heart rate		0.303684	3.05177e-79	http://biobank.ndph.ox.ac.uk/ukb/field.cgi?id=22426
singlemodal_vae_ecg_lead_I_latent04_residual	ECG at rest, 12-lead	R axis		-0.30281	8.94308e-79	http://biobank.ndph.ox.ac.uk/ukb/field.cgi?id=22336
singlemodal_vae_ecg_ppg_ecg_latent04_residual	ECG at rest, 12-lead	R axis		-0.302809	8.95561e-79	http://biobank.ndph.ox.ac.uk/ukb/field.cgi?id=22336
multimodal_vae_ecg_ppg_multi_latent04_residual	Blood pressure	Pulse rate, automated reading		-0.300457	1.58485e-77	http://biobank.ndph.ox.ac.uk/ukb/field.cgi?id=102
singlemodal_vae_ecg_lead_aVF_latent02_residual	Pulse wave analysis	Heart rate during PWA		0.299896	3.1316e-77	http://biobank.ndph.ox.ac.uk/ukb/field.cgi?id=12673
singlemodal_vae_ecg_lead_V2_latent01_residual	Left ventricular size and function	Average heart rate		0.299866	3.24992e-77	http://biobank.ndph.ox.ac.uk/ukb/field.cgi?id=22426
singlemodal_vae_ecg_lead_aVF_latent08_residual	Blood pressure	Pulse rate, automated reading		0.299261	6.76666e-77	http://biobank.ndph.ox.ac.uk/ukb/field.cgi?id=102
multimodal_vae_ecg_latent29_residual	Blood pressure	Pulse rate, automated reading		-0.298615	1.47635e-76	http://biobank.ndph.ox.ac.uk/ukb/field.cgi?id=102
singlemodal_vae_ecg_lead_V6_latent04_residual	Blood pressure	Pulse rate, automated reading		-0.298396	1.92245e-76	http://biobank.ndph.ox.ac.uk/ukb/field.cgi?id=102
singlemodal_vae_ecg_lead_aVL_latent04_residual	ECG at rest, 12-lead	T axis		-0.29823	2.34836e-76	http://biobank.ndph.ox.ac.uk/ukb/field.cgi?id=22337
multimodal_vae_ecg_latent14_residual	ECG at rest, 12-lead	PP interval		-0.29815	2.58698e-76	http://biobank.ndph.ox.ac.uk/ukb/field.cgi?id=22334
multimodal_vae_ecg_ppg_multi_latent08_residual	ECG at rest, 12-lead	T axis		-0.298001	3.09699e-76	http://biobank.ndph.ox.ac.uk/ukb/field.cgi?id=22337
multimodal_vae_ecg_latent29_residual	ECG at rest, 12-lead	RR interval		0.29737	6.61348e-76	http://biobank.ndph.ox.ac.uk/ukb/field.cgi?id=22333
multimodal_vae_ecg_latent77_residual	ECG at rest, 12-lead	T axis		-0.29624	2.56328e-75	http://biobank.ndph.ox.ac.uk/ukb/field.cgi?id=22337
multimodal_vae_ecg_ppg_multi_latent10_residual	ECG at rest, 12-lead	R axis		0.295875	3.96055e-75	http://biobank.ndph.ox.ac.uk/ukb/field.cgi?id=22336
multimodal_vae_ecg_latent29_residual	ECG at rest, 12-lead	QRS num		-0.294017	3.61181e-74	http://biobank.ndph.ox.ac.uk/ukb/field.cgi?id=22338
multimodal_vae_ecg_ppg_multi_latent10_residual	ECG at rest, 12-lead	T axis		0.293766	4.86312e-74	http://biobank.ndph.ox.ac.uk/ukb/field.cgi?id=22337
multimodal_vae_ecg_ppg_multi_latent07_residual	Blood pressure	Pulse rate, automated reading		0.292263	2.86608e-73	http://biobank.ndph.ox.ac.uk/ukb/field.cgi?id=102
singlemodal_vae_ecg_lead_V2_latent01_residual	Pulse wave analysis	Heart rate during PWA		0.290681	1.83464e-72	http://biobank.ndph.ox.ac.uk/ukb/field.cgi?id=12673
singlemodal_vae_ecg_ppg_ppg_latent04_residual	Arterial stiffness	Position of pulse wave notch		-0.289535	6.98689e-72	http://biobank.ndph.ox.ac.uk/ukb/field.cgi?id=4199
multimodal_vae_ecg_latent29_residual	ECG at rest, 12-lead	PP interval		0.288925	1.41969e-71	http://biobank.ndph.ox.ac.uk/ukb/field.cgi?id=22334
singlemodal_vae_ecg_lead_aVR_latent04_residual	ECG at rest, 12-lead	QRS num		-0.286658	1.94976e-70	http://biobank.ndph.ox.ac.uk/ukb/field.cgi?id=22338
multimodal_vae_ecg_latent14_residual	Pulse wave analysis	Heart rate during PWA		0.285611	6.48607e-70	http://biobank.ndph.ox.ac.uk/ukb/field.cgi?id=12673
multimodal_vae_ecg_latent29_residual	Pulse wave analysis	Heart rate during PWA		-0.284362	2.7016e-69	http://biobank.ndph.ox.ac.uk/ukb/field.cgi?id=12673
multimodal_vae_ecg_ppg_multi_latent09_residual	Arterial stiffness	Position of the shoulder on the pulse waveform		-0.282958	1.3319e-68	http://biobank.ndph.ox.ac.uk/ukb/field.cgi?id=4200
singlemodal_vae_ecg_lead_II_latent06_residual	Pulse wave analysis	Number of beats in waveform average for PWA		0.282456	2.34939e-68	http://biobank.ndph.ox.ac.uk/ukb/field.cgi?id=12679
multimodal_vae_ecg_latent81_residual	Left ventricular size and function	Average heart rate		-0.282109	3.47629e-68	http://biobank.ndph.ox.ac.uk/ukb/field.cgi?id=22426
singlemodal_vae_ecg_lead_aVF_latent02_residual	Arterial stiffness	Pulse rate		0.281068	1.12423e-67	http://biobank.ndph.ox.ac.uk/ukb/field.cgi?id=4194
multimodal_vae_ecg_latent81_residual	ECG at rest, 12-lead	QRS num		-0.280245	2.82983e-67	http://biobank.ndph.ox.ac.uk/ukb/field.cgi?id=22338
multimodal_vae_ecg_latent96_residual	Body size measures	Body mass index (BMI)		0.280145	3.16583e-67	http://biobank.ndph.ox.ac.uk/ukb/field.cgi?id=21001
multimodal_vae_ecg_latent96_residual	Body composition by impedance	Body mass index (BMI)		0.279727	5.05245e-67	http://biobank.ndph.ox.ac.uk/ukb/field.cgi?id=23104
singlemodal_vae_ecg_lead_II_latent06_residual	Blood pressure	Pulse rate, automated reading		0.279472	6.71791e-67	http://biobank.ndph.ox.ac.uk/ukb/field.cgi?id=102
singlemodal_vae_ecg_lead_III_latent06_residual	ECG at rest, 12-lead	T axis		0.278908	1.25989e-66	http://biobank.ndph.ox.ac.uk/ukb/field.cgi?id=22337
singlemodal_vae_ecg_lead_V2_latent01_residual	ECG at rest, 12-lead	QRS num		0.278617	1.74204e-66	http://biobank.ndph.ox.ac.uk/ukb/field.cgi?id=22338
multimodal_vae_ecg_latent77_residual	ECG at rest, 12-lead	R axis		-0.277511	5.95102e-66	http://biobank.ndph.ox.ac.uk/ukb/field.cgi?id=22336
multimodal_vae_ecg_latent81_residual	ECG at rest, 12-lead	RR interval		0.277466	6.25565e-66	http://biobank.ndph.ox.ac.uk/ukb/field.cgi?id=22333
singlemodal_vae_ecg_lead_V2_latent01_residual	ECG at rest, 12-lead	RR interval		-0.277091	9.47248e-66	http://biobank.ndph.ox.ac.uk/ukb/field.cgi?id=22333
singlemodal_vae_ecg_lead_aVR_latent04_residual	ECG at rest, 12-lead	RR interval		0.275349	6.45497e-65	http://biobank.ndph.ox.ac.uk/ukb/field.cgi?id=22333
multimodal_vae_ecg_latent14_residual	ECG at rest, 12-lead	QRS num		0.275256	7.14287e-65	http://biobank.ndph.ox.ac.uk/ukb/field.cgi?id=22338
multimodal_vae_ecg_latent29_residual	Left ventricular size and function	Average heart rate		-0.274916	1.0378e-64	http://biobank.ndph.ox.ac.uk/ukb/field.cgi?id=22426
multimodal_vae_ecg_latent14_residual	Pulse wave analysis	Number of beats in waveform average for PWA		0.274421	1.78398e-64	http://biobank.ndph.ox.ac.uk/ukb/field.cgi?id=12679
singlemodal_vae_ecg_lead_aVR_latent04_residual	Pulse wave analysis	Heart rate during PWA		-0.274023	2.75573e-64	http://biobank.ndph.ox.ac.uk/ukb/field.cgi?id=12673
singlemodal_vae_ecg_lead_aVF_latent02_residual	Blood pressure	Pulse rate, automated reading		0.272581	1.32284e-63	http://biobank.ndph.ox.ac.uk/ukb/field.cgi?id=102
singlemodal_vae_ecg_lead_V2_latent01_residual	Pulse wave analysis	Number of beats in waveform average for PWA		0.272263	1.86791e-63	http://biobank.ndph.ox.ac.uk/ukb/field.cgi?id=12679
multimodal_vae_ecg_latent81_residual	ECG at rest, 12-lead	PP interval		0.271867	2.86863e-63	http://biobank.ndph.ox.ac.uk/ukb/field.cgi?id=22334
multimodal_vae_ecg_latent81_residual	Pulse wave analysis	Heart rate during PWA		-0.27144	4.55086e-63	http://biobank.ndph.ox.ac.uk/ukb/field.cgi?id=12673
multimodal_vae_ecg_latent14_residual	Blood pressure	Pulse rate, automated reading		0.270939	7.81189e-63	http://biobank.ndph.ox.ac.uk/ukb/field.cgi?id=102
multimodal_vae_ecg_latent96_residual	Body size measures	Body mass index (BMI)		0.270603	1.12152e-62	http://biobank.ndph.ox.ac.uk/ukb/field.cgi?id=21001
singlemodal_vae_ecg_lead_V2_latent06_residual	ECG at rest, 12-lead	RR interval		-0.270507	1.24304e-62	http://biobank.ndph.ox.ac.uk/ukb/field.cgi?id=22333
singlemodal_vae_ecg_lead_V2_latent01_residual	Arterial stiffness	Pulse rate		0.26978	2.71384e-62	http://biobank.ndph.ox.ac.uk/ukb/field.cgi?id=4194
singlemodal_vae_ecg_ppg_ppg_latent01_residual	ECG at rest, 12-lead	Ventricular rate		-0.269245	4.81363e-62	http://biobank.ndph.ox.ac.uk/ukb/field.cgi?id=12336
multimodal_vae_ecg_latent96_residual	Body composition by impedance	Body mass index (BMI)		0.26587	1.73273e-60	http://biobank.ndph.ox.ac.uk/ukb/field.cgi?id=23104
multimodal_vae_ecg_ppg_multi_latent02_residual	Reception	Date of attending assessment centre		0.265859	1.753e-60	http://biobank.ndph.ox.ac.uk/ukb/field.cgi?id=53
singlemodal_vae_ecg_lead_aVF_latent02_residual	ECG at rest, 12-lead	QT interval		-0.265708	2.05677e-60	http://biobank.ndph.ox.ac.uk/ukb/field.cgi?id=22331
singlemodal_vae_ecg_lead_aVR_latent08_residual	Left ventricular size and function	Average heart rate		0.26548	2.61364e-60	http://biobank.ndph.ox.ac.uk/ukb/field.cgi?id=22426
singlemodal_vae_ecg_lead_aVR_latent08_residual	ECG at rest, 12-lead	RR interval		-0.265401	2.83993e-60	http://biobank.ndph.ox.ac.uk/ukb/field.cgi?id=22333
singlemodal_vae_ecg_lead_aVR_latent04_residual	ECG at rest, 12-lead	QT interval		0.265399	2.84708e-60	http://biobank.ndph.ox.ac.uk/ukb/field.cgi?id=22331
singlemodal_vae_ecg_lead_V2_latent01_residual	Blood pressure	Pulse rate, automated reading		0.264817	5.24767e-60	http://biobank.ndph.ox.ac.uk/ukb/field.cgi?id=102
singlemodal_vae_ecg_lead_aVL_latent01_residual	ECG at rest, 12-lead	T axis		-0.264243	9.5767e-60	http://biobank.ndph.ox.ac.uk/ukb/field.cgi?id=22337
singlemodal_vae_ecg_lead_V6_latent02_residual	ECG at rest, 12-lead	Ventricular rate		0.26391	1.35728e-59	http://biobank.ndph.ox.ac.uk/ukb/field.cgi?id=12336
multimodal_vae_ecg_latent81_residual	Arterial stiffness	Pulse rate		-0.263801	1.52037e-59	http://biobank.ndph.ox.ac.uk/ukb/field.cgi?id=4194
singlemodal_vae_ecg_lead_III_latent06_residual	Body size measures	Body mass index (BMI)		-0.261779	1.24575e-58	http://biobank.ndph.ox.ac.uk/ukb/field.cgi?id=21001
multimodal_vae_ecg_latent14_residual	Arterial stiffness	Pulse rate		0.261714	1.33205e-58	http://biobank.ndph.ox.ac.uk/ukb/field.cgi?id=4194
singlemodal_vae_ecg_lead_V6_latent02_residual	ECG at rest, 12-lead	RR interval		-0.260388	5.24063e-58	http://biobank.ndph.ox.ac.uk/ukb/field.cgi?id=22333
singlemodal_vae_ecg_lead_III_latent06_residual	Body size measures	Body mass index (BMI)		-0.26037	5.33731e-58	http://biobank.ndph.ox.ac.uk/ukb/field.cgi?id=21001
singlemodal_vae_ecg_lead_V2_latent01_residual	ECG at rest, 12-lead	PP interval		-0.260148	6.71045e-58	http://biobank.ndph.ox.ac.uk/ukb/field.cgi?id=22334
singlemodal_vae_ecg_lead_V2_latent06_residual	Left ventricular size and function	Average heart rate		0.260013	7.70633e-58	http://biobank.ndph.ox.ac.uk/ukb/field.cgi?id=22426
singlemodal_vae_ecg_lead_III_latent06_residual	Body composition by impedance	Body mass index (BMI)		-0.259578	1.20425e-57	http://biobank.ndph.ox.ac.uk/ukb/field.cgi?id=23104
singlemodal_vae_ecg_lead_aVR_latent04_residual	ECG at rest, 12-lead	PP interval		0.259422	1.41379e-57	http://biobank.ndph.ox.ac.uk/ukb/field.cgi?id=22334
multimodal_vae_ecg_ppg_multi_latent08_residual	ECG at rest, 12-lead	Ventricular rate		-0.258625	3.19679e-57	http://biobank.ndph.ox.ac.uk/ukb/field.cgi?id=12336
singlemodal_vae_ecg_lead_V2_latent06_residual	Blood pressure	Pulse rate, automated reading		0.258465	3.7633e-57	http://biobank.ndph.ox.ac.uk/ukb/field.cgi?id=102
singlemodal_vae_ecg_lead_aVF_latent02_residual	Pulse wave analysis	Number of beats in waveform average for PWA		0.256218	3.68888e-56	http://biobank.ndph.ox.ac.uk/ukb/field.cgi?id=12679
singlemodal_vae_ecg_lead_V2_latent06_residual	Arterial stiffness	Pulse rate		0.255949	4.83802e-56	http://biobank.ndph.ox.ac.uk/ukb/field.cgi?id=4194
singlemodal_vae_ecg_lead_aVL_latent02_residual	ECG at rest, 12-lead	P axis		-0.255389	8.50964e-56	http://biobank.ndph.ox.ac.uk/ukb/field.cgi?id=22335
singlemodal_vae_ecg_ppg_ecg_latent01_residual	ECG at rest, 12-lead	QT interval		-0.25488	1.42092e-55	http://biobank.ndph.ox.ac.uk/ukb/field.cgi?id=22331
singlemodal_vae_ecg_lead_I_latent01_residual	ECG at rest, 12-lead	QT interval		-0.254879	1.42117e-55	http://biobank.ndph.ox.ac.uk/ukb/field.cgi?id=22331
singlemodal_vae_ecg_lead_aVL_latent01_residual	Body composition by impedance	Body mass index (BMI)		0.254677	1.74178e-55	http://biobank.ndph.ox.ac.uk/ukb/field.cgi?id=23104
singlemodal_vae_ecg_lead_III_latent06_residual	Body composition by impedance	Body mass index (BMI)		-0.254471	2.14208e-55	http://biobank.ndph.ox.ac.uk/ukb/field.cgi?id=23104
singlemodal_vae_ecg_lead_aVL_latent01_residual	Body size measures	Body mass index (BMI)		0.25417	2.89557e-55	http://biobank.ndph.ox.ac.uk/ukb/field.cgi?id=21001
singlemodal_vae_ecg_ppg_ppg_latent02_residual	Left ventricular size and function	Average heart rate		0.25379	4.23591e-55	http://biobank.ndph.ox.ac.uk/ukb/field.cgi?id=22426
singlemodal_vae_ecg_lead_aVR_latent08_residual	ECG at rest, 12-lead	QRS num		0.25367	4.77667e-55	http://biobank.ndph.ox.ac.uk/ukb/field.cgi?id=22338
singlemodal_vae_ecg_lead_V6_latent02_residual	Left ventricular size and function	Average heart rate		0.253616	5.03987e-55	http://biobank.ndph.ox.ac.uk/ukb/field.cgi?id=22426
singlemodal_vae_ecg_lead_aVR_latent04_residual	Left ventricular size and function	Average heart rate		-0.25333	6.70546e-55	http://biobank.ndph.ox.ac.uk/ukb/field.cgi?id=22426
singlemodal_vae_ecg_lead_V2_latent07_residual	ECG at rest, 12-lead	Ventricular rate		-0.252504	1.52669e-54	http://biobank.ndph.ox.ac.uk/ukb/field.cgi?id=12336
singlemodal_vae_ecg_lead_aVR_latent08_residual	Arterial stiffness	Pulse rate		0.252307	1.85808e-54	http://biobank.ndph.ox.ac.uk/ukb/field.cgi?id=4194
singlemodal_vae_ecg_lead_aVR_latent08_residual	Pulse wave analysis	Heart rate during PWA		0.251538	3.97979e-54	http://biobank.ndph.ox.ac.uk/ukb/field.cgi?id=12673
singlemodal_vae_ecg_lead_V5_latent08_residual	Arterial stiffness	Position of pulse wave notch		-0.250511	1.09824e-53	http://biobank.ndph.ox.ac.uk/ukb/field.cgi?id=4199
singlemodal_vae_ecg_lead_aVR_latent08_residual	ECG at rest, 12-lead	PP interval		-0.249911	1.98254e-53	http://biobank.ndph.ox.ac.uk/ukb/field.cgi?id=22334
singlemodal_vae_ecg_lead_V6_latent02_residual	Blood pressure	Pulse rate, automated reading		0.24951	2.93658e-53	http://biobank.ndph.ox.ac.uk/ukb/field.cgi?id=102
singlemodal_vae_ecg_ppg_ppg_latent03_residual	Reception	Date of attending assessment centre		-0.249089	4.43673e-53	http://biobank.ndph.ox.ac.uk/ukb/field.cgi?id=53
multimodal_vae_ecg_ppg_multi_latent10_residual	Body size measures	Body mass index (BMI)		-0.248579	7.30984e-53	http://biobank.ndph.ox.ac.uk/ukb/field.cgi?id=21001
singlemodal_vae_ecg_ppg_ppg_latent01_residual	Blood pressure	Pulse rate, automated reading		-0.248537	7.61415e-53	http://biobank.ndph.ox.ac.uk/ukb/field.cgi?id=102
singlemodal_vae_ecg_lead_V2_latent06_residual	ECG at rest, 12-lead	PP interval		-0.248065	1.20688e-52	http://biobank.ndph.ox.ac.uk/ukb/field.cgi?id=22334
singlemodal_vae_ecg_ppg_ecg_latent02_residual	Arterial stiffness	Position of pulse wave notch		0.247759	1.62604e-52	http://biobank.ndph.ox.ac.uk/ukb/field.cgi?id=4199
singlemodal_vae_ecg_lead_I_latent02_residual	Arterial stiffness	Position of pulse wave notch		0.247759	1.62605e-52	http://biobank.ndph.ox.ac.uk/ukb/field.cgi?id=4199
singlemodal_vae_ecg_lead_aVL_latent01_residual	Body size measures	Body mass index (BMI)		0.247538	2.01586e-52	http://biobank.ndph.ox.ac.uk/ukb/field.cgi?id=21001
singlemodal_vae_ecg_lead_aVF_latent01_residual	ECG at rest, 12-lead	Ventricular rate		0.247257	2.64763e-52	http://biobank.ndph.ox.ac.uk/ukb/field.cgi?id=12336
singlemodal_vae_ecg_lead_aVR_latent08_residual	Blood pressure	Pulse rate, automated reading		0.24711	3.05571e-52	http://biobank.ndph.ox.ac.uk/ukb/field.cgi?id=102
multimodal_vae_ecg_latent81_residual	Pulse wave analysis	Number of beats in waveform average for PWA		-0.246912	3.70262e-52	http://biobank.ndph.ox.ac.uk/ukb/field.cgi?id=12679
singlemodal_vae_ecg_lead_V6_latent02_residual	ECG at rest, 12-lead	PP interval		-0.246594	5.03786e-52	http://biobank.ndph.ox.ac.uk/ukb/field.cgi?id=22334
multimodal_vae_ecg_latent81_residual	Blood pressure	Pulse rate, automated reading		-0.246472	5.66622e-52	http://biobank.ndph.ox.ac.uk/ukb/field.cgi?id=102
singlemodal_vae_ecg_lead_aVF_latent08_residual	Blood pressure	Pulse rate, automated reading		0.246028	8.70329e-52	http://biobank.ndph.ox.ac.uk/ukb/field.cgi?id=102
multimodal_vae_ecg_latent7_residual	ECG at rest, 12-lead	T axis		0.245226	1.8865e-51	http://biobank.ndph.ox.ac.uk/ukb/field.cgi?id=22337
multimodal_vae_ecg_ppg_multi_latent12_residual	Arterial stiffness	Pulse rate		0.245205	1.92503e-51	http://biobank.ndph.ox.ac.uk/ukb/field.cgi?id=4194
multimodal_vae_ecg_ppg_multi_latent10_residual	Body composition by impedance	Body mass index (BMI)		-0.245173	1.98538e-51	http://biobank.ndph.ox.ac.uk/ukb/field.cgi?id=23104
singlemodal_vae_ecg_ppg_ppg_latent01_residual	Pulse wave analysis	Heart rate during PWA		-0.244274	4.70581e-51	http://biobank.ndph.ox.ac.uk/ukb/field.cgi?id=12673
singlemodal_vae_ecg_ppg_ppg_latent04_residual	Arterial stiffness	Pulse rate		-0.244056	5.79412e-51	http://biobank.ndph.ox.ac.uk/ukb/field.cgi?id=4194
singlemodal_vae_ecg_lead_V6_latent02_residual	Arterial stiffness	Pulse rate		0.243971	6.28764e-51	http://biobank.ndph.ox.ac.uk/ukb/field.cgi?id=4194
singlemodal_vae_ecg_lead_V3_latent08_residual	Body size measures	Body mass index (BMI)		0.243562	9.29155e-51	http://biobank.ndph.ox.ac.uk/ukb/field.cgi?id=21001
singlemodal_vae_ecg_lead_aVL_latent01_residual	Body composition by impedance	Body mass index (BMI)		0.243416	1.06867e-50	http://biobank.ndph.ox.ac.uk/ukb/field.cgi?id=23104
multimodal_vae_ecg_latent42_residual	ECG at rest, 12-lead	QRS duration		-0.242973	1.63058e-50	http://biobank.ndph.ox.ac.uk/ukb/field.cgi?id=12340
singlemodal_vae_ecg_lead_V3_latent08_residual	Body composition by impedance	Body mass index (BMI)		0.242574	2.38208e-50	http://biobank.ndph.ox.ac.uk/ukb/field.cgi?id=23104
singlemodal_vae_ecg_lead_V2_latent06_residual	Pulse wave analysis	Heart rate during PWA		0.241868	4.65688e-50	http://biobank.ndph.ox.ac.uk/ukb/field.cgi?id=12673
multimodal_vae_ecg_latent96_residual	Body size measures	Waist circumference		0.240528	1.6513e-49	http://biobank.ndph.ox.ac.uk/ukb/field.cgi?id=48
singlemodal_vae_ecg_lead_V5_latent02_residual	ECG at rest, 12-lead	QRS duration		-0.240208	2.22953e-49	http://biobank.ndph.ox.ac.uk/ukb/field.cgi?id=12340
singlemodal_vae_ecg_lead_V3_latent07_residual	ECG at rest, 12-lead	Ventricular rate		0.239932	2.89147e-49	http://biobank.ndph.ox.ac.uk/ukb/field.cgi?id=12336
singlemodal_vae_ecg_lead_V2_latent06_residual	ECG at rest, 12-lead	QRS num		0.239883	3.02736e-49	http://biobank.ndph.ox.ac.uk/ukb/field.cgi?id=22338
singlemodal_vae_ecg_ppg_ppg_latent01_residual	Left ventricular size and function	Average heart rate		-0.238875	7.78346e-49	http://biobank.ndph.ox.ac.uk/ukb/field.cgi?id=22426
singlemodal_vae_ecg_lead_aVF_latent02_residual	Blood pressure	Pulse rate, automated reading		0.238722	8.97954e-49	http://biobank.ndph.ox.ac.uk/ukb/field.cgi?id=102
singlemodal_vae_ecg_lead_V6_latent02_residual	Pulse wave analysis	Number of beats in waveform average for PWA		0.238329	1.29491e-48	http://biobank.ndph.ox.ac.uk/ukb/field.cgi?id=12679
multimodal_vae_ecg_latent96_residual	Body composition by impedance	Arm fat mass (right)		0.238116	1.57947e-48	http://biobank.ndph.ox.ac.uk/ukb/field.cgi?id=23120
multimodal_vae_ecg_latent96_residual	Body composition by impedance	Trunk fat mass		0.238014	1.73689e-48	http://biobank.ndph.ox.ac.uk/ukb/field.cgi?id=23128
singlemodal_vae_ecg_lead_aVF_latent06_residual	Body size measures	Body mass index (BMI)		0.23801	1.74281e-48	http://biobank.ndph.ox.ac.uk/ukb/field.cgi?id=21001
singlemodal_vae_ecg_lead_III_latent06_residual	Body composition by impedance	Trunk fat mass		-0.237512	2.77029e-48	http://biobank.ndph.ox.ac.uk/ukb/field.cgi?id=23128
multimodal_vae_ecg_latent96_residual	Body composition by impedance	Whole body fat mass		0.237474	2.86932e-48	http://biobank.ndph.ox.ac.uk/ukb/field.cgi?id=23100
multimodal_vae_ecg_latent29_residual	Pulse wave analysis	Number of beats in waveform average for PWA		-0.237134	3.93337e-48	http://biobank.ndph.ox.ac.uk/ukb/field.cgi?id=12679
singlemodal_vae_ecg_lead_V6_latent01_residual	ECG at rest, 12-lead	Ventricular rate		0.236839	5.16688e-48	http://biobank.ndph.ox.ac.uk/ukb/field.cgi?id=12336
multimodal_vae_ecg_latent29_residual	Body size measures	Body mass index (BMI)		-0.236748	5.62363e-48	http://biobank.ndph.ox.ac.uk/ukb/field.cgi?id=21001
multimodal_vae_ecg_latent96_residual	Body composition by impedance	Arm fat mass (left)		0.236268	8.75663e-48	http://biobank.ndph.ox.ac.uk/ukb/field.cgi?id=23124
singlemodal_vae_ecg_lead_aVF_latent06_residual	Body composition by impedance	Body mass index (BMI)		0.236226	9.10911e-48	http://biobank.ndph.ox.ac.uk/ukb/field.cgi?id=23104
multimodal_vae_ecg_latent29_residual	Body composition by impedance	Body mass index (BMI)		-0.236183	9.47323e-48	http://biobank.ndph.ox.ac.uk/ukb/field.cgi?id=23104
multimodal_vae_ecg_latent96_residual	Body composition by impedance	Trunk fat mass		0.235806	1.34153e-47	http://biobank.ndph.ox.ac.uk/ukb/field.cgi?id=23128
singlemodal_vae_ecg_lead_V4_latent03_residual	ECG at rest, 12-lead	QTC interval		0.235159	2.43189e-47	http://biobank.ndph.ox.ac.uk/ukb/field.cgi?id=22332
multimodal_vae_ecg_latent96_residual	Body composition by impedance	Whole body fat mass		0.234731	3.6002e-47	http://biobank.ndph.ox.ac.uk/ukb/field.cgi?id=23100
singlemodal_vae_ecg_lead_V6_latent02_residual	Pulse wave analysis	Heart rate during PWA		0.234109	6.36059e-47	http://biobank.ndph.ox.ac.uk/ukb/field.cgi?id=12673
singlemodal_vae_ecg_lead_aVL_latent01_residual	Body composition by impedance	Whole body fat mass		0.233356	1.26465e-46	http://biobank.ndph.ox.ac.uk/ukb/field.cgi?id=23100
multimodal_vae_ecg_ppg_multi_latent10_residual	Body size measures	Body mass index (BMI)		-0.232972	1.79352e-46	http://biobank.ndph.ox.ac.uk/ukb/field.cgi?id=21001
multimodal_vae_ecg_ppg_multi_latent10_residual	Body composition by impedance	Body mass index (BMI)		-0.232712	2.27002e-46	http://biobank.ndph.ox.ac.uk/ukb/field.cgi?id=23104
singlemodal_vae_ecg_lead_V4_latent05_residual	Arterial stiffness	Position of pulse wave notch		-0.232677	2.34476e-46	http://biobank.ndph.ox.ac.uk/ukb/field.cgi?id=4199
singlemodal_vae_ecg_lead_III_latent06_residual	Body composition by impedance	Trunk fat mass		-0.232186	3.65662e-46	http://biobank.ndph.ox.ac.uk/ukb/field.cgi?id=23128
singlemodal_vae_ecg_lead_III_latent02_residual	Body size measures	Body mass index (BMI)		-0.231967	4.45809e-46	http://biobank.ndph.ox.ac.uk/ukb/field.cgi?id=21001
singlemodal_vae_ecg_lead_V3_latent08_residual	Body composition by impedance	Trunk fat mass		0.231563	6.42561e-46	http://biobank.ndph.ox.ac.uk/ukb/field.cgi?id=23128
singlemodal_vae_ecg_lead_III_latent06_residual	Body composition by impedance	Whole body fat mass		-0.23153	6.61704e-46	http://biobank.ndph.ox.ac.uk/ukb/field.cgi?id=23100
multimodal_vae_ecg_ppg_multi_latent10_residual	Body composition by impedance	Trunk fat mass		-0.231357	7.73462e-46	http://biobank.ndph.ox.ac.uk/ukb/field.cgi?id=23128
singlemodal_vae_ecg_lead_III_latent02_residual	Body composition by impedance	Body mass index (BMI)		-0.230831	1.24274e-45	http://biobank.ndph.ox.ac.uk/ukb/field.cgi?id=23104
multimodal_vae_ecg_latent78_residual	ECG at rest, 12-lead	QRS duration		0.230356	1.90466e-45	http://biobank.ndph.ox.ac.uk/ukb/field.cgi?id=12340
singlemodal_vae_ecg_lead_V6_latent02_residual	ECG at rest, 12-lead	QRS num		0.230263	2.06945e-45	http://biobank.ndph.ox.ac.uk/ukb/field.cgi?id=22338
multimodal_vae_ecg_ppg_multi_latent12_residual	ECG at rest, 12-lead	QRS duration		-0.229969	2.69518e-45	http://biobank.ndph.ox.ac.uk/ukb/field.cgi?id=12340
singlemodal_vae_ecg_lead_III_latent02_residual	Body size measures	Body mass index (BMI)		-0.229928	2.79504e-45	http://biobank.ndph.ox.ac.uk/ukb/field.cgi?id=21001
singlemodal_vae_ecg_lead_V2_latent06_residual	Pulse wave analysis	Number of beats in waveform average for PWA		0.229905	2.85343e-45	http://biobank.ndph.ox.ac.uk/ukb/field.cgi?id=12679
singlemodal_vae_ecg_lead_aVF_latent03_residual	ECG at rest, 12-lead	QT interval		0.229705	3.41223e-45	http://biobank.ndph.ox.ac.uk/ukb/field.cgi?id=22331
singlemodal_vae_ecg_ppg_ppg_latent02_residual	Pulse wave analysis	Heart rate during PWA		0.229484	4.15902e-45	http://biobank.ndph.ox.ac.uk/ukb/field.cgi?id=12673
singlemodal_vae_ecg_lead_aVF_latent01_residual	Body composition by impedance	Body mass index (BMI)		0.229479	4.17832e-45	http://biobank.ndph.ox.ac.uk/ukb/field.cgi?id=23104
singlemodal_vae_ecg_lead_V5_latent08_residual	Arterial stiffness	Pulse rate		-0.229455	4.26924e-45	http://biobank.ndph.ox.ac.uk/ukb/field.cgi?id=4194
singlemodal_vae_ecg_lead_aVF_latent01_residual	Body size measures	Body mass index (BMI)		0.229429	4.36962e-45	http://biobank.ndph.ox.ac.uk/ukb/field.cgi?id=21001
singlemodal_vae_ecg_lead_V4_latent08_residual	Body size measures	Body mass index (BMI)		0.229353	4.67592e-45	http://biobank.ndph.ox.ac.uk/ukb/field.cgi?id=21001
singlemodal_vae_ecg_ppg_ppg_latent04_residual	ECG at rest, 12-lead	Ventricular rate		-0.229302	4.89483e-45	http://biobank.ndph.ox.ac.uk/ukb/field.cgi?id=12336
multimodal_vae_ecg_ppg_multi_latent10_residual	Body composition by impedance	Whole body fat mass		-0.229166	5.52444e-45	http://biobank.ndph.ox.ac.uk/ukb/field.cgi?id=23100
singlemodal_vae_ecg_lead_V5_latent02_residual	ECG at rest, 12-lead	QTC interval		-0.228635	8.86489e-45	http://biobank.ndph.ox.ac.uk/ukb/field.cgi?id=22332
singlemodal_vae_ecg_ppg_ecg_latent01_residual	ECG at rest, 12-lead	Ventricular rate		0.2285	9.99864e-45	http://biobank.ndph.ox.ac.uk/ukb/field.cgi?id=12336
singlemodal_vae_ecg_lead_I_latent01_residual	ECG at rest, 12-lead	Ventricular rate		0.228498	1.00142e-44	http://biobank.ndph.ox.ac.uk/ukb/field.cgi?id=12336
singlemodal_vae_ecg_lead_III_latent06_residual	Body size measures	Waist circumference		-0.228398	1.09533e-44	http://biobank.ndph.ox.ac.uk/ukb/field.cgi?id=48
singlemodal_vae_ecg_lead_aVR_latent08_residual	Pulse wave analysis	Number of beats in waveform average for PWA		0.228397	1.09589e-44	http://biobank.ndph.ox.ac.uk/ukb/field.cgi?id=12679
multimodal_vae_ecg_latent14_residual	Blood pressure	Pulse rate, automated reading		0.228214	1.29002e-44	http://biobank.ndph.ox.ac.uk/ukb/field.cgi?id=102
multimodal_vae_ecg_latent96_residual	ECG at rest, 12-lead	Number of automated diagnostic comments recorded during 12-lead ECG		0.228098	1.4294e-44	http://biobank.ndph.ox.ac.uk/ukb/field.cgi?id=12654
singlemodal_vae_ecg_lead_II_latent02_residual	ECG at rest, 12-lead	Number of automated diagnostic comments recorded during 12-lead ECG		-0.22786	1.76604e-44	http://biobank.ndph.ox.ac.uk/ukb/field.cgi?id=12654
multimodal_vae_ecg_ppg_multi_latent10_residual	Body composition by impedance	Trunk fat mass		-0.227548	2.32697e-44	http://biobank.ndph.ox.ac.uk/ukb/field.cgi?id=23128
singlemodal_vae_ecg_lead_aVL_latent01_residual	Body composition by impedance	Trunk fat mass		0.227419	2.60855e-44	http://biobank.ndph.ox.ac.uk/ukb/field.cgi?id=23128
singlemodal_vae_ecg_lead_V4_latent08_residual	Body composition by impedance	Body mass index (BMI)		0.22737	2.72606e-44	http://biobank.ndph.ox.ac.uk/ukb/field.cgi?id=23104
singlemodal_vae_ecg_lead_aVL_latent01_residual	Body composition by impedance	Arm fat mass (right)		0.227216	3.1235e-44	http://biobank.ndph.ox.ac.uk/ukb/field.cgi?id=23120
singlemodal_vae_ecg_lead_aVR_latent04_residual	Arterial stiffness	Pulse rate		-0.226905	4.11075e-44	http://biobank.ndph.ox.ac.uk/ukb/field.cgi?id=4194
singlemodal_vae_ecg_lead_III_latent06_residual	Body composition by impedance	Whole body fat mass		-0.226543	5.65796e-44	http://biobank.ndph.ox.ac.uk/ukb/field.cgi?id=23100
singlemodal_vae_ecg_lead_III_latent02_residual	Body composition by impedance	Body mass index (BMI)		-0.226369	6.59633e-44	http://biobank.ndph.ox.ac.uk/ukb/field.cgi?id=23104
singlemodal_vae_ecg_lead_V3_latent08_residual	Body composition by impedance	Body mass index (BMI)		0.225123	1.96809e-43	http://biobank.ndph.ox.ac.uk/ukb/field.cgi?id=23104
multimodal_vae_ecg_ppg_multi_latent10_residual	Body composition by impedance	Whole body fat mass		-0.224988	2.21448e-43	http://biobank.ndph.ox.ac.uk/ukb/field.cgi?id=23100
singlemodal_vae_ecg_lead_V3_latent08_residual	Body composition by impedance	Whole body fat mass		0.22484	2.52189e-43	http://biobank.ndph.ox.ac.uk/ukb/field.cgi?id=23100
multimodal_vae_ecg_latent29_residual	Blood pressure	Pulse rate, automated reading		-0.22449	3.42188e-43	http://biobank.ndph.ox.ac.uk/ukb/field.cgi?id=102
singlemodal_vae_ecg_lead_aVF_latent06_residual	Body size measures	Body mass index (BMI)		0.224449	3.54599e-43	http://biobank.ndph.ox.ac.uk/ukb/field.cgi?id=21001
singlemodal_vae_ecg_lead_aVF_latent01_residual	Body composition by impedance	Whole body fat mass		0.224086	4.86901e-43	http://biobank.ndph.ox.ac.uk/ukb/field.cgi?id=23100
singlemodal_vae_ecg_lead_V4_latent08_residual	Body composition by impedance	Trunk fat mass		0.223981	5.33207e-43	http://biobank.ndph.ox.ac.uk/ukb/field.cgi?id=23128
singlemodal_vae_ecg_lead_aVL_latent01_residual	Body composition by impedance	Arm fat mass (left)		0.22364	7.17713e-43	http://biobank.ndph.ox.ac.uk/ukb/field.cgi?id=23124
singlemodal_vae_ecg_lead_aVF_latent01_residual	Body size measures	Body mass index (BMI)		0.223241	1.01416e-42	http://biobank.ndph.ox.ac.uk/ukb/field.cgi?id=21001
multimodal_vae_ecg_latent96_residual	Body size measures	Waist circumference		0.222818	1.46315e-42	http://biobank.ndph.ox.ac.uk/ukb/field.cgi?id=48
singlemodal_vae_ecg_lead_aVR_latent01_residual	Arterial stiffness	Position of pulse wave notch		-0.222781	1.51113e-42	http://biobank.ndph.ox.ac.uk/ukb/field.cgi?id=4199
singlemodal_vae_ecg_lead_aVR_latent08_residual	ECG at rest, 12-lead	QT interval		-0.222727	1.58259e-42	http://biobank.ndph.ox.ac.uk/ukb/field.cgi?id=22331
multimodal_vae_ecg_latent29_residual	Body composition by impedance	Whole body fat mass		-0.222586	1.78904e-42	http://biobank.ndph.ox.ac.uk/ukb/field.cgi?id=23100
singlemodal_vae_ecg_lead_V3_latent08_residual	Body size measures	Body mass index (BMI)		0.222232	2.42761e-42	http://biobank.ndph.ox.ac.uk/ukb/field.cgi?id=21001
multimodal_vae_ecg_latent29_residual	Abdominal composition	Total abdominal adipose tissue index		-0.221851	3.37213e-42	http://biobank.ndph.ox.ac.uk/ukb/field.cgi?id=22432
multimodal_vae_ecg_latent46_residual	ECG at rest, 12-lead	Ventricular rate		0.22173	3.74289e-42	http://biobank.ndph.ox.ac.uk/ukb/field.cgi?id=12336
multimodal_vae_ecg_latent96_residual	Body composition by impedance	Arm fat mass (right)		0.221642	4.03811e-42	http://biobank.ndph.ox.ac.uk/ukb/field.cgi?id=23120
singlemodal_vae_ecg_lead_aVR_latent04_residual	Blood pressure	Pulse rate, automated reading		-0.221274	5.53986e-42	http://biobank.ndph.ox.ac.uk/ukb/field.cgi?id=102
multimodal_vae_ecg_latent29_residual	Body composition by impedance	Trunk fat mass		-0.221039	6.77821e-42	http://biobank.ndph.ox.ac.uk/ukb/field.cgi?id=23128
singlemodal_vae_ecg_ppg_ecg_latent02_residual	Arterial stiffness	Pulse rate		0.221028	6.84295e-42	http://biobank.ndph.ox.ac.uk/ukb/field.cgi?id=4194
singlemodal_vae_ecg_lead_I_latent02_residual	Arterial stiffness	Pulse rate		0.221027	6.84493e-42	http://biobank.ndph.ox.ac.uk/ukb/field.cgi?id=4194
singlemodal_vae_ecg_lead_V3_latent08_residual	Body composition by impedance	Trunk fat percentage		0.220814	8.21695e-42	http://biobank.ndph.ox.ac.uk/ukb/field.cgi?id=23127
singlemodal_vae_ecg_lead_V6_latent07_residual	ECG at rest, 12-lead	Ventricular rate		-0.220574	1.0089e-41	http://biobank.ndph.ox.ac.uk/ukb/field.cgi?id=12336
multimodal_vae_ecg_ppg_multi_latent07_residual	Arterial stiffness	Position of pulse wave notch		0.220551	1.02901e-41	http://biobank.ndph.ox.ac.uk/ukb/field.cgi?id=4199
multimodal_vae_ecg_ppg_multi_latent02_residual	Arterial stiffness	Pulse rate		-0.220382	1.18935e-41	http://biobank.ndph.ox.ac.uk/ukb/field.cgi?id=4194
singlemodal_vae_ecg_lead_V3_latent03_residual	ECG at rest, 12-lead	Ventricular rate		-0.220261	1.31962e-41	http://biobank.ndph.ox.ac.uk/ukb/field.cgi?id=12336
singlemodal_vae_ecg_lead_aVF_latent01_residual	Body composition by impedance	Body mass index (BMI)		0.220083	1.53511e-41	http://biobank.ndph.ox.ac.uk/ukb/field.cgi?id=23104
singlemodal_vae_ecg_lead_aVF_latent01_residual	Body composition by impedance	Whole body fat mass		0.220054	1.57453e-41	http://biobank.ndph.ox.ac.uk/ukb/field.cgi?id=23100
singlemodal_vae_ecg_lead_V3_latent02_residual	ECG at rest, 12-lead	QT interval		0.219978	1.68011e-41	http://biobank.ndph.ox.ac.uk/ukb/field.cgi?id=22331
singlemodal_vae_ecg_lead_III_latent06_residual	Body composition by impedance	Arm fat mass (right)		-0.219665	2.19379e-41	http://biobank.ndph.ox.ac.uk/ukb/field.cgi?id=23120
singlemodal_vae_ecg_lead_III_latent02_residual	Body composition by impedance	Whole body fat mass		-0.218864	4.33437e-41	http://biobank.ndph.ox.ac.uk/ukb/field.cgi?id=23100
singlemodal_vae_ecg_lead_aVL_latent01_residual	Body composition by impedance	Whole body fat mass		0.218466	6.07579e-41	http://biobank.ndph.ox.ac.uk/ukb/field.cgi?id=23100
singlemodal_vae_ecg_lead_aVF_latent06_residual	Body composition by impedance	Body mass index (BMI)		0.218454	6.13735e-41	http://biobank.ndph.ox.ac.uk/ukb/field.cgi?id=23104
singlemodal_vae_ecg_lead_III_latent06_residual	Body composition by impedance	Trunk fat percentage		-0.217807	1.06085e-40	http://biobank.ndph.ox.ac.uk/ukb/field.cgi?id=23127
multimodal_vae_ecg_latent96_residual	Body composition by impedance	Arm fat mass (left)		0.217737	1.12542e-40	http://biobank.ndph.ox.ac.uk/ukb/field.cgi?id=23124
singlemodal_vae_ecg_lead_aVF_latent01_residual	Body composition by impedance	Trunk fat mass		0.217523	1.34737e-40	http://biobank.ndph.ox.ac.uk/ukb/field.cgi?id=23128
singlemodal_vae_ecg_lead_III_latent06_residual	Body composition by impedance	Arm fat mass (left)		-0.217513	1.35936e-40	http://biobank.ndph.ox.ac.uk/ukb/field.cgi?id=23124
multimodal_vae_ecg_ppg_multi_latent10_residual	Body composition by impedance	Trunk fat percentage		-0.217469	1.41072e-40	http://biobank.ndph.ox.ac.uk/ukb/field.cgi?id=23127
singlemodal_vae_ecg_lead_V6_latent04_residual	Arterial stiffness	Position of pulse wave notch		-0.217393	1.50296e-40	http://biobank.ndph.ox.ac.uk/ukb/field.cgi?id=4199
singlemodal_vae_ecg_lead_aVL_latent06_residual	ECG at rest, 12-lead	QRS duration		0.217296	1.6311e-40	http://biobank.ndph.ox.ac.uk/ukb/field.cgi?id=12340
singlemodal_vae_ecg_lead_aVF_latent03_residual	ECG at rest, 12-lead	P axis		0.21729	1.63936e-40	http://biobank.ndph.ox.ac.uk/ukb/field.cgi?id=22335
multimodal_vae_ecg_latent29_residual	Abdominal composition	Total trunk fat volume		-0.217114	1.90151e-40	http://biobank.ndph.ox.ac.uk/ukb/field.cgi?id=22410
singlemodal_vae_ecg_lead_aVR_latent04_residual	Pulse wave analysis	Number of beats in waveform average for PWA		-0.217102	1.92011e-40	http://biobank.ndph.ox.ac.uk/ukb/field.cgi?id=12679
singlemodal_vae_ecg_lead_III_latent02_residual	Body composition by impedance	Whole body fat mass		-0.216758	2.56413e-40	http://biobank.ndph.ox.ac.uk/ukb/field.cgi?id=23100
singlemodal_vae_ecg_lead_aVL_latent05_residual	ECG at rest, 12-lead	R axis		0.216573	2.99475e-40	http://biobank.ndph.ox.ac.uk/ukb/field.cgi?id=22336
singlemodal_vae_ecg_lead_V4_latent08_residual	Body composition by impedance	Trunk fat percentage		0.216465	3.27913e-40	http://biobank.ndph.ox.ac.uk/ukb/field.cgi?id=23127
singlemodal_vae_ecg_lead_III_latent06_residual	Body composition by impedance	Arm fat mass (right)		-0.216198	4.10223e-40	http://biobank.ndph.ox.ac.uk/ukb/field.cgi?id=23120
multimodal_vae_ecg_ppg_multi_latent10_residual	Body composition by impedance	Trunk fat percentage		-0.215392	8.04481e-40	http://biobank.ndph.ox.ac.uk/ukb/field.cgi?id=23127
singlemodal_vae_ecg_lead_V4_latent08_residual	Body composition by impedance	Whole body fat mass		0.215105	1.02144e-39	http://biobank.ndph.ox.ac.uk/ukb/field.cgi?id=23100
singlemodal_vae_ecg_lead_aVL_latent07_residual	Arterial stiffness	Position of pulse wave notch		0.215092	1.03293e-39	http://biobank.ndph.ox.ac.uk/ukb/field.cgi?id=4199
singlemodal_vae_ecg_lead_II_latent05_residual	Arterial stiffness	Position of pulse wave notch		-0.214667	1.47045e-39	http://biobank.ndph.ox.ac.uk/ukb/field.cgi?id=4199
singlemodal_vae_ecg_lead_aVF_latent01_residual	Body composition by impedance	Trunk fat percentage		0.214178	2.20687e-39	http://biobank.ndph.ox.ac.uk/ukb/field.cgi?id=23127
singlemodal_vae_ecg_lead_V3_latent08_residual	Body size measures	Waist circumference		0.213928	2.71546e-39	http://biobank.ndph.ox.ac.uk/ukb/field.cgi?id=48
singlemodal_vae_ecg_lead_aVL_latent01_residual	Body composition by impedance	Trunk fat mass		0.213884	2.81553e-39	http://biobank.ndph.ox.ac.uk/ukb/field.cgi?id=23128
multimodal_vae_ecg_ppg_multi_latent10_residual	Body composition by impedance	Arm fat mass (right)		-0.213265	4.69784e-39	http://biobank.ndph.ox.ac.uk/ukb/field.cgi?id=23120
singlemodal_vae_ecg_ppg_ppg_latent02_residual	Blood pressure	Systolic blood pressure, automated reading		-0.213167	5.08998e-39	http://biobank.ndph.ox.ac.uk/ukb/field.cgi?id=4080
singlemodal_vae_ecg_ppg_ecg_latent01_residual	ECG at rest, 12-lead	RR interval		-0.21305	5.60593e-39	http://biobank.ndph.ox.ac.uk/ukb/field.cgi?id=22333
singlemodal_vae_ecg_lead_I_latent01_residual	ECG at rest, 12-lead	RR interval		-0.213048	5.61689e-39	http://biobank.ndph.ox.ac.uk/ukb/field.cgi?id=22333
multimodal_vae_ecg_latent96_residual	Abdominal composition	Total abdominal adipose tissue index		0.212637	7.87553e-39	http://biobank.ndph.ox.ac.uk/ukb/field.cgi?id=22432
singlemodal_vae_ecg_lead_V4_latent08_residual	Body composition by impedance	Body mass index (BMI)		0.21262	7.9877e-39	http://biobank.ndph.ox.ac.uk/ukb/field.cgi?id=23104
singlemodal_vae_ecg_lead_II_latent01_residual	ECG at rest, 12-lead	QT interval		0.212554	8.43588e-39	http://biobank.ndph.ox.ac.uk/ukb/field.cgi?id=22331
singlemodal_vae_ecg_lead_III_latent06_residual	Body composition by impedance	Arm fat mass (left)		-0.212364	9.85811e-39	http://biobank.ndph.ox.ac.uk/ukb/field.cgi?id=23124
singlemodal_vae_ecg_lead_aVF_latent01_residual	Body composition by impedance	Arm fat mass (left)		0.211963	1.37045e-38	http://biobank.ndph.ox.ac.uk/ukb/field.cgi?id=23124
singlemodal_vae_ecg_lead_aVF_latent01_residual	Arterial stiffness	Pulse rate		0.211948	1.38678e-38	http://biobank.ndph.ox.ac.uk/ukb/field.cgi?id=4194
singlemodal_vae_ecg_lead_aVF_latent01_residual	Body composition by impedance	Arm fat mass (right)		0.21192	1.41977e-38	http://biobank.ndph.ox.ac.uk/ukb/field.cgi?id=23120
multimodal_vae_ecg_latent96_residual	Body composition by DXA	Trunk total mass		0.211891	1.45376e-38	http://biobank.ndph.ox.ac.uk/ukb/field.cgi?id=23287
multimodal_vae_ecg_ppg_multi_latent10_residual	Body composition by impedance	Arm fat mass (left)		-0.211866	1.48317e-38	http://biobank.ndph.ox.ac.uk/ukb/field.cgi?id=23124
singlemodal_vae_ecg_lead_III_latent02_residual	Body composition by impedance	Arm fat mass (right)		-0.211485	2.02673e-38	http://biobank.ndph.ox.ac.uk/ukb/field.cgi?id=23120
singlemodal_vae_ecg_lead_V3_latent06_residual	Arterial stiffness	Position of pulse wave notch		0.211318	2.32238e-38	http://biobank.ndph.ox.ac.uk/ukb/field.cgi?id=4199
multimodal_vae_ecg_latent46_residual	ECG at rest, 12-lead	QT interval		-0.211149	2.66532e-38	http://biobank.ndph.ox.ac.uk/ukb/field.cgi?id=22331
singlemodal_vae_ecg_lead_III_latent02_residual	Body composition by impedance	Trunk fat mass		-0.211046	2.90083e-38	http://biobank.ndph.ox.ac.uk/ukb/field.cgi?id=23128
singlemodal_vae_ecg_ppg_ppg_latent01_residual	Pulse wave analysis	Number of beats in waveform average for PWA		-0.211046	2.90108e-38	http://biobank.ndph.ox.ac.uk/ukb/field.cgi?id=12679
singlemodal_vae_ecg_lead_III_latent02_residual	Body composition by impedance	Trunk fat mass		-0.211026	2.94869e-38	http://biobank.ndph.ox.ac.uk/ukb/field.cgi?id=23128
singlemodal_vae_ecg_lead_V4_latent08_residual	Body size measures	Body mass index (BMI)		0.210676	3.92087e-38	http://biobank.ndph.ox.ac.uk/ukb/field.cgi?id=21001
singlemodal_vae_ecg_ppg_ecg_latent01_residual	Left ventricular size and function	Average heart rate		0.210583	4.23058e-38	http://biobank.ndph.ox.ac.uk/ukb/field.cgi?id=22426
singlemodal_vae_ecg_lead_I_latent01_residual	Left ventricular size and function	Average heart rate		0.210581	4.23695e-38	http://biobank.ndph.ox.ac.uk/ukb/field.cgi?id=22426
multimodal_vae_ecg_latent96_residual	ECG at rest, 12-lead	T axis		-0.210418	4.83478e-38	http://biobank.ndph.ox.ac.uk/ukb/field.cgi?id=22337
singlemodal_vae_ecg_lead_aVF_latent01_residual	Body composition by impedance	Trunk fat mass		0.210381	4.98417e-38	http://biobank.ndph.ox.ac.uk/ukb/field.cgi?id=23128
singlemodal_vae_ecg_lead_V6_latent07_residual	ECG at rest, 12-lead	QTC interval		-0.210272	5.44808e-38	http://biobank.ndph.ox.ac.uk/ukb/field.cgi?id=22332
multimodal_vae_ecg_ppg_multi_latent04_residual	Arterial stiffness	Position of pulse wave notch		-0.210138	6.07049e-38	http://biobank.ndph.ox.ac.uk/ukb/field.cgi?id=4199
multimodal_vae_ecg_latent46_residual	Left ventricular size and function	Average heart rate		0.210123	6.1446e-38	http://biobank.ndph.ox.ac.uk/ukb/field.cgi?id=22426
multimodal_vae_ecg_latent96_residual	Body composition by impedance	Trunk fat percentage		0.210068	6.42496e-38	http://biobank.ndph.ox.ac.uk/ukb/field.cgi?id=23127
singlemodal_vae_ecg_lead_V2_latent08_residual	ECG at rest, 12-lead	Number of automated diagnostic comments recorded during 12-lead ECG		-0.209943	7.11469e-38	http://biobank.ndph.ox.ac.uk/ukb/field.cgi?id=12654
singlemodal_vae_ecg_lead_III_latent02_residual	Body composition by impedance	Arm fat mass (left)		-0.209787	8.07174e-38	http://biobank.ndph.ox.ac.uk/ukb/field.cgi?id=23124
singlemodal_vae_ecg_lead_V5_latent08_residual	Blood pressure	Pulse rate, automated reading		-0.2096	9.39131e-38	http://biobank.ndph.ox.ac.uk/ukb/field.cgi?id=102
multimodal_vae_ecg_latent96_residual	Body composition by DXA	Android total mass		0.209464	1.04887e-37	http://biobank.ndph.ox.ac.uk/ukb/field.cgi?id=23248
multimodal_vae_ecg_ppg_multi_latent02_residual	Arterial stiffness	Position of pulse wave notch		-0.208867	1.69889e-37	http://biobank.ndph.ox.ac.uk/ukb/field.cgi?id=4199
singlemodal_vae_ecg_ppg_ppg_latent02_residual	Blood pressure	Pulse rate, automated reading		0.208802	1.79004e-37	http://biobank.ndph.ox.ac.uk/ukb/field.cgi?id=102
multimodal_vae_ecg_latent46_residual	ECG at rest, 12-lead	RR interval		-0.208619	2.0749e-37	http://biobank.ndph.ox.ac.uk/ukb/field.cgi?id=22333
singlemodal_vae_ecg_ppg_ecg_latent04_residual	Body size measures	Body mass index (BMI)		0.208545	2.20108e-37	http://biobank.ndph.ox.ac.uk/ukb/field.cgi?id=21001
singlemodal_vae_ecg_lead_I_latent04_residual	Body size measures	Body mass index (BMI)		0.208543	2.20464e-37	http://biobank.ndph.ox.ac.uk/ukb/field.cgi?id=21001
singlemodal_vae_ecg_ppg_ppg_latent04_residual	Left ventricular size and function	Average heart rate		-0.208187	2.93716e-37	http://biobank.ndph.ox.ac.uk/ukb/field.cgi?id=22426
singlemodal_vae_ecg_lead_V4_latent08_residual	Body size measures	Waist circumference		0.208116	3.10871e-37	http://biobank.ndph.ox.ac.uk/ukb/field.cgi?id=48
singlemodal_vae_ecg_ppg_ppg_latent03_residual	Arterial stiffness	Position of pulse wave notch		0.208059	3.25461e-37	http://biobank.ndph.ox.ac.uk/ukb/field.cgi?id=4199
singlemodal_vae_ecg_lead_V6_latent02_residual	Blood pressure	Pulse rate, automated reading		0.207727	4.24998e-37	http://biobank.ndph.ox.ac.uk/ukb/field.cgi?id=102
multimodal_vae_ecg_latent29_residual	Body composition by impedance	Arm fat mass (right)		-0.20763	4.59146e-37	http://biobank.ndph.ox.ac.uk/ukb/field.cgi?id=23120
multimodal_vae_ecg_latent29_residual	Body composition by impedance	Arm fat mass (left)		-0.207486	5.15355e-37	http://biobank.ndph.ox.ac.uk/ukb/field.cgi?id=23124
multimodal_vae_ecg_latent96_residual	Body size measures	Weight		0.206834	8.67879e-37	http://biobank.ndph.ox.ac.uk/ukb/field.cgi?id=21002
multimodal_vae_ecg_ppg_multi_latent10_residual	Body size measures	Waist circumference		-0.206458	1.17193e-36	http://biobank.ndph.ox.ac.uk/ukb/field.cgi?id=48
singlemodal_vae_ecg_lead_V3_latent08_residual	Body composition by impedance	Trunk fat mass		0.206408	1.21899e-36	http://biobank.ndph.ox.ac.uk/ukb/field.cgi?id=23128
singlemodal_vae_ecg_ppg_ppg_latent04_residual	Blood pressure	Pulse rate, automated reading		-0.206373	1.25369e-36	http://biobank.ndph.ox.ac.uk/ukb/field.cgi?id=102
multimodal_vae_ecg_latent96_residual	Abdominal composition	Total trunk fat volume		0.206328	1.29971e-36	http://biobank.ndph.ox.ac.uk/ukb/field.cgi?id=22410
singlemodal_vae_ecg_lead_V4_latent05_residual	Arterial stiffness	Pulse rate		-0.206092	1.56772e-36	http://biobank.ndph.ox.ac.uk/ukb/field.cgi?id=4194
singlemodal_vae_ecg_ppg_ppg_latent04_residual	ECG at rest, 12-lead	RR interval		0.20599	1.70006e-36	http://biobank.ndph.ox.ac.uk/ukb/field.cgi?id=22333
singlemodal_vae_ecg_lead_III_latent06_residual	Body composition by impedance	Trunk fat percentage		-0.205873	1.86567e-36	http://biobank.ndph.ox.ac.uk/ukb/field.cgi?id=23127
singlemodal_vae_ecg_lead_aVF_latent01_residual	Body composition by impedance	Arm fat mass (left)		0.205546	2.419e-36	http://biobank.ndph.ox.ac.uk/ukb/field.cgi?id=23124
singlemodal_vae_ecg_ppg_ppg_latent04_residual	ECG at rest, 12-lead	QRS num		-0.205408	2.69908e-36	http://biobank.ndph.ox.ac.uk/ukb/field.cgi?id=22338
multimodal_vae_ecg_latent96_residual	Body size measures	Weight		0.205388	2.74048e-36	http://biobank.ndph.ox.ac.uk/ukb/field.cgi?id=21002
multimodal_vae_ecg_ppg_multi_latent10_residual	Body composition by impedance	Arm fat mass (right)		-0.205264	3.02446e-36	http://biobank.ndph.ox.ac.uk/ukb/field.cgi?id=23120
singlemodal_vae_ecg_ppg_ecg_latent04_residual	Body composition by impedance	Body mass index (BMI)		0.205237	3.0886e-36	http://biobank.ndph.ox.ac.uk/ukb/field.cgi?id=23104
singlemodal_vae_ecg_lead_I_latent04_residual	Body composition by impedance	Body mass index (BMI)		0.205236	3.09311e-36	http://biobank.ndph.ox.ac.uk/ukb/field.cgi?id=23104
multimodal_vae_ecg_ppg_multi_latent10_residual	Abdominal composition	Total abdominal adipose tissue index		-0.204987	3.7646e-36	http://biobank.ndph.ox.ac.uk/ukb/field.cgi?id=22432
singlemodal_vae_ecg_lead_aVF_latent06_residual	ECG at rest, 12-lead	T axis		-0.204854	4.18107e-36	http://biobank.ndph.ox.ac.uk/ukb/field.cgi?id=22337
singlemodal_vae_ecg_lead_V6_latent01_residual	ECG at rest, 12-lead	QRS num		0.20456	5.2744e-36	http://biobank.ndph.ox.ac.uk/ukb/field.cgi?id=22338
multimodal_vae_ecg_ppg_multi_latent09_residual	Arterial stiffness	Absence of notch position in the pulse waveform	FALSE	0.204555	5.29698e-36	http://biobank.ndph.ox.ac.uk/ukb/field.cgi?id=4204
singlemodal_vae_ecg_ppg_ppg_latent02_residual	Arterial stiffness	Position of the pulse wave peak		-0.204511	5.48283e-36	http://biobank.ndph.ox.ac.uk/ukb/field.cgi?id=4198
singlemodal_vae_ecg_lead_aVF_latent01_residual	Body composition by impedance	Arm fat mass (right)		0.204121	7.45568e-36	http://biobank.ndph.ox.ac.uk/ukb/field.cgi?id=23120
singlemodal_vae_ecg_lead_aVL_latent01_residual	Body composition by impedance	Arm fat mass (right)		0.204099	7.58509e-36	http://biobank.ndph.ox.ac.uk/ukb/field.cgi?id=23120
singlemodal_vae_ecg_lead_III_latent06_residual	Body size measures	Weight		-0.204095	7.61161e-36	http://biobank.ndph.ox.ac.uk/ukb/field.cgi?id=21002
singlemodal_vae_ecg_ppg_ecg_latent01_residual	Arterial stiffness	Pulse rate		0.204005	8.16407e-36	http://biobank.ndph.ox.ac.uk/ukb/field.cgi?id=4194
singlemodal_vae_ecg_lead_I_latent01_residual	Arterial stiffness	Pulse rate		0.204005	8.16548e-36	http://biobank.ndph.ox.ac.uk/ukb/field.cgi?id=4194
singlemodal_vae_ecg_lead_aVL_latent01_residual	Body composition by impedance	Trunk fat percentage		0.203983	8.31203e-36	http://biobank.ndph.ox.ac.uk/ukb/field.cgi?id=23127
multimodal_vae_ecg_latent96_residual	Body composition by impedance	Weight		0.203901	8.86195e-36	http://biobank.ndph.ox.ac.uk/ukb/field.cgi?id=23098
multimodal_vae_ecg_ppg_multi_latent08_residual	ECG at rest, 12-lead	RR interval		0.203858	9.17051e-36	http://biobank.ndph.ox.ac.uk/ukb/field.cgi?id=22333
multimodal_vae_ecg_latent29_residual	Body composition by impedance	Trunk fat percentage		-0.203848	9.24223e-36	http://biobank.ndph.ox.ac.uk/ukb/field.cgi?id=23127
singlemodal_vae_ecg_lead_III_latent06_residual	Body size measures	Waist circumference		-0.203674	1.05913e-35	http://biobank.ndph.ox.ac.uk/ukb/field.cgi?id=48
singlemodal_vae_ecg_lead_aVL_latent01_residual	ECG at rest, 12-lead	R axis		-0.203425	1.28824e-35	http://biobank.ndph.ox.ac.uk/ukb/field.cgi?id=22336
singlemodal_vae_ecg_lead_V4_latent03_residual	ECG at rest, 12-lead	Ventricular rate		0.20331	1.40937e-35	http://biobank.ndph.ox.ac.uk/ukb/field.cgi?id=12336
multimodal_vae_ecg_latent29_residual	Abdominal composition	Abdominal fat ratio		-0.203185	1.55464e-35	http://biobank.ndph.ox.ac.uk/ukb/field.cgi?id=22434
singlemodal_vae_ecg_lead_aVL_latent04_residual	Body size measures	Body mass index (BMI)		0.203081	1.68583e-35	http://biobank.ndph.ox.ac.uk/ukb/field.cgi?id=21001
singlemodal_vae_ecg_lead_aVF_latent01_residual	Blood pressure	Pulse rate, automated reading		0.203033	1.75116e-35	http://biobank.ndph.ox.ac.uk/ukb/field.cgi?id=102
singlemodal_vae_ecg_ppg_ppg_latent01_residual	ECG at rest, 12-lead	RR interval		0.202574	2.50699e-35	http://biobank.ndph.ox.ac.uk/ukb/field.cgi?id=22333
singlemodal_vae_ecg_lead_III_latent06_residual	Abdominal composition	Total abdominal adipose tissue index		-0.202412	2.84365e-35	http://biobank.ndph.ox.ac.uk/ukb/field.cgi?id=22432
singlemodal_vae_ecg_ppg_ecg_latent02_residual	Blood pressure	Pulse rate, automated reading		0.202345	2.99545e-35	http://biobank.ndph.ox.ac.uk/ukb/field.cgi?id=102
singlemodal_vae_ecg_lead_I_latent02_residual	Blood pressure	Pulse rate, automated reading		0.202343	3.00129e-35	http://biobank.ndph.ox.ac.uk/ukb/field.cgi?id=102
multimodal_vae_ecg_latent96_residual	Body composition by impedance	Trunk fat percentage		0.202321	3.05203e-35	http://biobank.ndph.ox.ac.uk/ukb/field.cgi?id=23127
singlemodal_vae_ecg_lead_aVF_latent06_residual	Body composition by impedance	Trunk fat mass		0.202305	3.09101e-35	http://biobank.ndph.ox.ac.uk/ukb/field.cgi?id=23128
singlemodal_vae_ecg_ppg_ecg_latent01_residual	ECG at rest, 12-lead	PP interval		-0.202276	3.16109e-35	http://biobank.ndph.ox.ac.uk/ukb/field.cgi?id=22334
singlemodal_vae_ecg_lead_I_latent01_residual	ECG at rest, 12-lead	PP interval		-0.202274	3.16794e-35	http://biobank.ndph.ox.ac.uk/ukb/field.cgi?id=22334
multimodal_vae_ecg_ppg_multi_latent10_residual	Body composition by impedance	Arm fat mass (left)		-0.202272	3.1729e-35	http://biobank.ndph.ox.ac.uk/ukb/field.cgi?id=23124
singlemodal_vae_ecg_lead_aVF_latent06_residual	Body size measures	Waist circumference		0.202167	3.44205e-35	http://biobank.ndph.ox.ac.uk/ukb/field.cgi?id=48
singlemodal_vae_ecg_lead_V3_latent08_residual	Body composition by impedance	Arm fat mass (left)		0.20214	3.51509e-35	http://biobank.ndph.ox.ac.uk/ukb/field.cgi?id=23124
singlemodal_vae_ecg_lead_V3_latent07_residual	ECG at rest, 12-lead	QTC interval		0.202094	3.64291e-35	http://biobank.ndph.ox.ac.uk/ukb/field.cgi?id=22332
singlemodal_vae_ecg_lead_V3_latent08_residual	Body composition by impedance	Arm fat mass (right)		0.202078	3.68941e-35	http://biobank.ndph.ox.ac.uk/ukb/field.cgi?id=23120
singlemodal_vae_ecg_ppg_ppg_latent03_residual	Arterial stiffness	Pulse rate		0.201993	3.94224e-35	http://biobank.ndph.ox.ac.uk/ukb/field.cgi?id=4194
singlemodal_vae_ecg_lead_V3_latent08_residual	Body composition by impedance	Whole body fat mass		0.201946	4.08971e-35	http://biobank.ndph.ox.ac.uk/ukb/field.cgi?id=23100
singlemodal_vae_ecg_ppg_ppg_latent04_residual	ECG at rest, 12-lead	PP interval		0.201847	4.41621e-35	http://biobank.ndph.ox.ac.uk/ukb/field.cgi?id=22334
singlemodal_vae_ecg_lead_aVL_latent01_residual	Body composition by impedance	Arm fat mass (left)		0.201635	5.20514e-35	http://biobank.ndph.ox.ac.uk/ukb/field.cgi?id=23124
singlemodal_vae_ecg_lead_V4_latent08_residual	ECG at rest, 12-lead	Ventricular rate		0.201443	6.0444e-35	http://biobank.ndph.ox.ac.uk/ukb/field.cgi?id=12336
singlemodal_vae_ecg_lead_aVL_latent01_residual	Body size measures	Waist circumference		0.201323	6.63498e-35	http://biobank.ndph.ox.ac.uk/ukb/field.cgi?id=48
singlemodal_vae_ecg_lead_V6_latent03_residual	ECG at rest, 12-lead	R axis		-0.201286	6.82358e-35	http://biobank.ndph.ox.ac.uk/ukb/field.cgi?id=22336
multimodal_vae_ecg_latent96_residual	Body size measures	Weight (pre-imaging)		0.200957	8.80798e-35	http://biobank.ndph.ox.ac.uk/ukb/field.cgi?id=12143
singlemodal_vae_ecg_lead_III_latent04_residual	ECG at rest, 12-lead	P axis		0.200905	9.16769e-35	http://biobank.ndph.ox.ac.uk/ukb/field.cgi?id=22335
singlemodal_vae_ecg_lead_aVF_latent06_residual	ECG at rest, 12-lead	Number of automated diagnostic comments recorded during 12-lead ECG		0.20086	9.49002e-35	http://biobank.ndph.ox.ac.uk/ukb/field.cgi?id=12654
singlemodal_vae_ecg_lead_aVF_latent06_residual	Body composition by impedance	Arm fat mass (right)		0.200747	1.0359e-34	http://biobank.ndph.ox.ac.uk/ukb/field.cgi?id=23120
singlemodal_vae_ecg_lead_aVF_latent01_residual	Abdominal composition	Total abdominal adipose tissue index		0.200634	1.13059e-34	http://biobank.ndph.ox.ac.uk/ukb/field.cgi?id=22432
multimodal_vae_ecg_ppg_multi_latent08_residual	ECG at rest, 12-lead	QRS num		-0.200436	1.31726e-34	http://biobank.ndph.ox.ac.uk/ukb/field.cgi?id=22338
singlemodal_vae_ecg_ppg_ecg_latent01_residual	ECG at rest, 12-lead	QRS num		0.200148	1.64492e-34	http://biobank.ndph.ox.ac.uk/ukb/field.cgi?id=22338
singlemodal_vae_ecg_lead_I_latent01_residual	ECG at rest, 12-lead	QRS num		0.200146	1.64734e-34	http://biobank.ndph.ox.ac.uk/ukb/field.cgi?id=22338
multimodal_vae_ecg_latent96_residual	Body composition by impedance	Weight		0.200139	1.65598e-34	http://biobank.ndph.ox.ac.uk/ukb/field.cgi?id=23098
multimodal_vae_ecg_ppg_multi_latent12_residual	Arterial stiffness	Position of pulse wave notch		0.200084	1.72818e-34	http://biobank.ndph.ox.ac.uk/ukb/field.cgi?id=4199
singlemodal_vae_ecg_lead_III_latent06_residual	Body size measures	Hip circumference		-0.200024	1.80923e-34	http://biobank.ndph.ox.ac.uk/ukb/field.cgi?id=49
multimodal_vae_ecg_latent48_residual	ECG at rest, 12-lead	P axis		0.19982	2.11757e-34	http://biobank.ndph.ox.ac.uk/ukb/field.cgi?id=22335
singlemodal_vae_ecg_lead_V5_latent08_residual	Arterial stiffness	Pulse rate		-0.199818	2.12072e-34	http://biobank.ndph.ox.ac.uk/ukb/field.cgi?id=4194
singlemodal_vae_ecg_lead_III_latent06_residual	Body composition by DXA	Trunk total mass		-0.199754	2.22741e-34	http://biobank.ndph.ox.ac.uk/ukb/field.cgi?id=23287
singlemodal_vae_ecg_lead_aVF_latent06_residual	Body composition by impedance	Whole body fat mass		0.199532	2.64243e-34	http://biobank.ndph.ox.ac.uk/ukb/field.cgi?id=23100
singlemodal_vae_ecg_lead_I_latent01_residual	Blood pressure	Pulse rate, automated reading		0.199447	2.82098e-34	http://biobank.ndph.ox.ac.uk/ukb/field.cgi?id=102
singlemodal_vae_ecg_ppg_ecg_latent01_residual	Blood pressure	Pulse rate, automated reading		0.199446	2.82176e-34	http://biobank.ndph.ox.ac.uk/ukb/field.cgi?id=102
singlemodal_vae_ecg_lead_aVL_latent01_residual	Abdominal composition	Total abdominal adipose tissue index		0.199354	3.02824e-34	http://biobank.ndph.ox.ac.uk/ukb/field.cgi?id=22432
singlemodal_vae_ecg_ppg_ppg_latent04_residual	Arterial stiffness	Absence of notch position in the pulse waveform	FALSE	0.199297	3.16351e-34	http://biobank.ndph.ox.ac.uk/ukb/field.cgi?id=4204
singlemodal_vae_ecg_lead_III_latent06_residual	Body size measures	Weight (pre-imaging)		-0.199254	3.26895e-34	http://biobank.ndph.ox.ac.uk/ukb/field.cgi?id=12143
multimodal_vae_ecg_latent29_residual	Body composition by impedance	Body mass index (BMI)		-0.199242	3.30093e-34	http://biobank.ndph.ox.ac.uk/ukb/field.cgi?id=23104
singlemodal_vae_ecg_lead_aVL_latent04_residual	Body composition by impedance	Body mass index (BMI)		0.199086	3.71932e-34	http://biobank.ndph.ox.ac.uk/ukb/field.cgi?id=23104
multimodal_vae_ecg_latent96_residual	Body size measures	Hip circumference		0.199027	3.89251e-34	http://biobank.ndph.ox.ac.uk/ukb/field.cgi?id=49
singlemodal_vae_ecg_lead_aVR_latent08_residual	Blood pressure	Pulse rate, automated reading		0.198905	4.27366e-34	http://biobank.ndph.ox.ac.uk/ukb/field.cgi?id=102
singlemodal_vae_ecg_lead_aVF_latent01_residual	Body composition by impedance	Leg fat mass (right)		0.198848	4.46426e-34	http://biobank.ndph.ox.ac.uk/ukb/field.cgi?id=23112
singlemodal_vae_ecg_lead_III_latent02_residual	Body composition by impedance	Arm fat mass (right)		-0.198841	4.48839e-34	http://biobank.ndph.ox.ac.uk/ukb/field.cgi?id=23120
singlemodal_vae_ecg_lead_III_latent06_residual	Abdominal composition	Total trunk fat volume		-0.19871	4.96167e-34	http://biobank.ndph.ox.ac.uk/ukb/field.cgi?id=22410
singlemodal_vae_ecg_ppg_ppg_latent04_residual	Pulse wave analysis	Heart rate during PWA		-0.19855	5.60331e-34	http://biobank.ndph.ox.ac.uk/ukb/field.cgi?id=12673
singlemodal_vae_ecg_lead_I_latent07_residual	ECG at rest, 12-lead	T axis		0.198524	5.71862e-34	http://biobank.ndph.ox.ac.uk/ukb/field.cgi?id=22337
singlemodal_vae_ecg_ppg_ecg_latent07_residual	ECG at rest, 12-lead	T axis		0.198524	5.71927e-34	http://biobank.ndph.ox.ac.uk/ukb/field.cgi?id=22337
multimodal_vae_ecg_latent96_residual	Body composition by impedance	Leg fat mass (right)		0.198495	5.84425e-34	http://biobank.ndph.ox.ac.uk/ukb/field.cgi?id=23112
multimodal_vae_ecg_ppg_multi_latent10_residual	Abdominal composition	Total trunk fat volume		-0.198282	6.87975e-34	http://biobank.ndph.ox.ac.uk/ukb/field.cgi?id=22410
singlemodal_vae_ecg_lead_V3_latent08_residual	Body composition by DXA	Android total mass		0.198264	6.97055e-34	http://biobank.ndph.ox.ac.uk/ukb/field.cgi?id=23248
singlemodal_vae_ecg_lead_aVL_latent01_residual	Body composition by impedance	Leg fat mass (right)		0.198216	7.23004e-34	http://biobank.ndph.ox.ac.uk/ukb/field.cgi?id=23112
singlemodal_vae_ecg_lead_aVF_latent01_residual	ECG at rest, 12-lead	RR interval		-0.197778	1.0094e-33	http://biobank.ndph.ox.ac.uk/ukb/field.cgi?id=22333
multimodal_vae_ecg_latent96_residual	Body size measures	Hip circumference		0.197718	1.05714e-33	http://biobank.ndph.ox.ac.uk/ukb/field.cgi?id=49
multimodal_vae_ecg_latent96_residual	Body composition by DXA	Total mass		0.197659	1.10559e-33	http://biobank.ndph.ox.ac.uk/ukb/field.cgi?id=23283
singlemodal_vae_ecg_lead_aVF_latent06_residual	Body composition by impedance	Arm fat mass (left)		0.197636	1.12515e-33	http://biobank.ndph.ox.ac.uk/ukb/field.cgi?id=23124
singlemodal_vae_ecg_lead_V5_latent03_residual	ECG at rest, 12-lead	R axis		0.197594	1.16112e-33	http://biobank.ndph.ox.ac.uk/ukb/field.cgi?id=22336
multimodal_vae_ecg_ppg_multi_latent12_residual	Blood pressure	Pulse rate, automated reading		0.197372	1.37415e-33	http://biobank.ndph.ox.ac.uk/ukb/field.cgi?id=102
multimodal_vae_ecg_latent48_residual	ECG at rest, 12-lead	Ventricular rate		0.197317	1.43292e-33	http://biobank.ndph.ox.ac.uk/ukb/field.cgi?id=12336
singlemodal_vae_ecg_lead_III_latent02_residual	Body composition by impedance	Arm fat mass (left)		-0.197227	1.53491e-33	http://biobank.ndph.ox.ac.uk/ukb/field.cgi?id=23124
singlemodal_vae_ecg_lead_V3_latent08_residual	Body composition by DXA	Trunk total mass		0.197185	1.58459e-33	http://biobank.ndph.ox.ac.uk/ukb/field.cgi?id=23287
singlemodal_vae_ecg_ppg_ppg_latent02_residual	ECG at rest, 12-lead	PP interval		-0.196951	1.8917e-33	http://biobank.ndph.ox.ac.uk/ukb/field.cgi?id=22334
singlemodal_vae_ecg_lead_III_latent06_residual	Body composition by impedance	Weight		-0.196892	1.97767e-33	http://biobank.ndph.ox.ac.uk/ukb/field.cgi?id=23098
singlemodal_vae_ecg_lead_V6_latent04_residual	Arterial stiffness	Pulse rate		-0.196797	2.12495e-33	http://biobank.ndph.ox.ac.uk/ukb/field.cgi?id=4194
singlemodal_vae_ecg_ppg_ecg_latent01_residual	Pulse wave analysis	Heart rate during PWA		0.1967	2.28717e-33	http://biobank.ndph.ox.ac.uk/ukb/field.cgi?id=12673
singlemodal_vae_ecg_lead_I_latent01_residual	Pulse wave analysis	Heart rate during PWA		0.1967	2.28752e-33	http://biobank.ndph.ox.ac.uk/ukb/field.cgi?id=12673
multimodal_vae_ecg_latent96_residual	Abdominal composition	Abdominal fat ratio		0.196698	2.29052e-33	http://biobank.ndph.ox.ac.uk/ukb/field.cgi?id=22434
multimodal_vae_ecg_latent29_residual	Body size measures	Body mass index (BMI)		-0.196676	2.32998e-33	http://biobank.ndph.ox.ac.uk/ukb/field.cgi?id=21001
singlemodal_vae_ecg_lead_V3_latent08_residual	Body composition by impedance	Arm fat mass (left)		0.196671	2.33798e-33	http://biobank.ndph.ox.ac.uk/ukb/field.cgi?id=23124
multimodal_vae_ecg_ppg_multi_latent08_residual	Pulse wave analysis	Heart rate during PWA		-0.196455	2.75188e-33	http://biobank.ndph.ox.ac.uk/ukb/field.cgi?id=12673
singlemodal_vae_ecg_lead_aVF_latent06_residual	Body composition by impedance	Trunk fat mass		0.196436	2.79251e-33	http://biobank.ndph.ox.ac.uk/ukb/field.cgi?id=23128
singlemodal_vae_ecg_lead_aVF_latent01_residual	Body composition by impedance	Trunk fat percentage		0.19637	2.9349e-33	http://biobank.ndph.ox.ac.uk/ukb/field.cgi?id=23127
singlemodal_vae_ecg_lead_aVL_latent01_residual	Body composition by impedance	Leg fat mass (left)		0.196245	3.22638e-33	http://biobank.ndph.ox.ac.uk/ukb/field.cgi?id=23116
singlemodal_vae_ecg_ppg_ecg_latent04_residual	Body composition by impedance	Trunk fat mass		0.196226	3.27205e-33	http://biobank.ndph.ox.ac.uk/ukb/field.cgi?id=23128
singlemodal_vae_ecg_lead_I_latent04_residual	Body composition by impedance	Trunk fat mass		0.196223	3.27841e-33	http://biobank.ndph.ox.ac.uk/ukb/field.cgi?id=23128
singlemodal_vae_ecg_ppg_ppg_latent02_residual	ECG at rest, 12-lead	QRS num		0.196204	3.32711e-33	http://biobank.ndph.ox.ac.uk/ukb/field.cgi?id=22338
singlemodal_vae_ecg_lead_III_latent02_residual	Body composition by impedance	Trunk fat percentage		-0.196045	3.75025e-33	http://biobank.ndph.ox.ac.uk/ukb/field.cgi?id=23127
singlemodal_vae_ecg_lead_aVF_latent01_residual	Body composition by impedance	Leg fat mass (left)		0.195712	4.81867e-33	http://biobank.ndph.ox.ac.uk/ukb/field.cgi?id=23116
multimodal_vae_ecg_latent17_residual	ECG at rest, 12-lead	T axis		0.195514	5.59307e-33	http://biobank.ndph.ox.ac.uk/ukb/field.cgi?id=22337
singlemodal_vae_ecg_ppg_ppg_latent01_residual	ECG at rest, 12-lead	PP interval		0.195492	5.68795e-33	http://biobank.ndph.ox.ac.uk/ukb/field.cgi?id=22334
multimodal_vae_ecg_ppg_multi_latent10_residual	Body composition by impedance	Arm fat percentage (right)		-0.195161	7.29181e-33	http://biobank.ndph.ox.ac.uk/ukb/field.cgi?id=23119
multimodal_vae_ecg_latent96_residual	Body composition by impedance	Leg fat mass (left)		0.195119	7.52313e-33	http://biobank.ndph.ox.ac.uk/ukb/field.cgi?id=23116
singlemodal_vae_ecg_lead_V3_latent08_residual	ECG at rest, 12-lead	Number of automated diagnostic comments recorded during 12-lead ECG		0.195097	7.65205e-33	http://biobank.ndph.ox.ac.uk/ukb/field.cgi?id=12654
singlemodal_vae_ecg_lead_aVF_latent01_residual	Body composition by impedance	Body fat percentage		0.194815	9.44559e-33	http://biobank.ndph.ox.ac.uk/ukb/field.cgi?id=23099
multimodal_vae_ecg_latent29_residual	Body composition by impedance	Whole body fat mass		-0.194802	9.54155e-33	http://biobank.ndph.ox.ac.uk/ukb/field.cgi?id=23100
singlemodal_vae_ecg_lead_V5_latent08_residual	Left ventricular size and function	LV stroke volume		0.194429	1.26071e-32	http://biobank.ndph.ox.ac.uk/ukb/field.cgi?id=22423
singlemodal_vae_ecg_lead_V4_latent05_residual	Blood pressure	Pulse rate, automated reading		-0.194411	1.27843e-32	http://biobank.ndph.ox.ac.uk/ukb/field.cgi?id=102
singlemodal_vae_ecg_ppg_ppg_latent02_residual	ECG at rest, 12-lead	RR interval		-0.194016	1.71574e-32	http://biobank.ndph.ox.ac.uk/ukb/field.cgi?id=22333
singlemodal_vae_ecg_lead_aVF_latent01_residual	Abdominal composition	Abdominal fat ratio		0.193936	1.82109e-32	http://biobank.ndph.ox.ac.uk/ukb/field.cgi?id=22434
singlemodal_vae_ecg_lead_V3_latent08_residual	Abdominal composition	Total abdominal adipose tissue index		0.193766	2.06787e-32	http://biobank.ndph.ox.ac.uk/ukb/field.cgi?id=22432
singlemodal_vae_ecg_lead_V3_latent08_residual	Body composition by impedance	Arm fat mass (right)		0.193754	2.08644e-32	http://biobank.ndph.ox.ac.uk/ukb/field.cgi?id=23120
singlemodal_vae_ecg_lead_aVL_latent04_residual	Body composition by impedance	Trunk fat mass		0.193722	2.13634e-32	http://biobank.ndph.ox.ac.uk/ukb/field.cgi?id=23128
singlemodal_vae_ecg_lead_V1_latent08_residual	ECG at rest, 12-lead	Number of automated diagnostic comments recorded during 12-lead ECG		-0.193701	2.16927e-32	http://biobank.ndph.ox.ac.uk/ukb/field.cgi?id=12654
singlemodal_vae_ecg_lead_aVF_latent06_residual	Body composition by impedance	Whole body fat mass		0.193582	2.37122e-32	http://biobank.ndph.ox.ac.uk/ukb/field.cgi?id=23100
singlemodal_vae_ecg_lead_III_latent06_residual	Body composition by DXA	Android total mass		-0.193561	2.40797e-32	http://biobank.ndph.ox.ac.uk/ukb/field.cgi?id=23248
singlemodal_vae_ecg_lead_III_latent06_residual	Body size measures	Weight		-0.193542	2.4433e-32	http://biobank.ndph.ox.ac.uk/ukb/field.cgi?id=21002
singlemodal_vae_ecg_lead_V4_latent08_residual	Body composition by impedance	Trunk fat mass		0.193471	2.57562e-32	http://biobank.ndph.ox.ac.uk/ukb/field.cgi?id=23128
singlemodal_vae_ecg_lead_III_latent02_residual	Abdominal composition	Total abdominal adipose tissue index		-0.193435	2.64482e-32	http://biobank.ndph.ox.ac.uk/ukb/field.cgi?id=22432
singlemodal_vae_ecg_lead_III_latent02_residual	Body composition by impedance	Leg fat mass (right)		-0.193325	2.86979e-32	http://biobank.ndph.ox.ac.uk/ukb/field.cgi?id=23112
singlemodal_vae_ecg_lead_aVF_latent01_residual	Abdominal composition	Total trunk fat volume		0.193244	3.04826e-32	http://biobank.ndph.ox.ac.uk/ukb/field.cgi?id=22410
singlemodal_vae_ecg_lead_aVR_latent01_residual	Arterial stiffness	Pulse rate		-0.193174	3.21002e-32	http://biobank.ndph.ox.ac.uk/ukb/field.cgi?id=4194
singlemodal_vae_ecg_lead_V6_latent01_residual	ECG at rest, 12-lead	RR interval		-0.192915	3.88914e-32	http://biobank.ndph.ox.ac.uk/ukb/field.cgi?id=22333
singlemodal_vae_ecg_ppg_ecg_latent02_residual	Blood pressure	Pulse rate (during blood-pressure measurement)		0.192758	4.37071e-32	http://biobank.ndph.ox.ac.uk/ukb/field.cgi?id=95
singlemodal_vae_ecg_lead_I_latent02_residual	Blood pressure	Pulse rate (during blood-pressure measurement)		0.192756	4.37615e-32	http://biobank.ndph.ox.ac.uk/ukb/field.cgi?id=95
multimodal_vae_ecg_latent46_residual	Pulse wave analysis	Heart rate during PWA		0.19251	5.24984e-32	http://biobank.ndph.ox.ac.uk/ukb/field.cgi?id=12673
multimodal_vae_ecg_latent29_residual	Body size measures	Waist circumference		-0.192464	5.43158e-32	http://biobank.ndph.ox.ac.uk/ukb/field.cgi?id=48
multimodal_vae_ecg_ppg_multi_latent10_residual	Body composition by impedance	Arm fat percentage (left)		-0.192445	5.50558e-32	http://biobank.ndph.ox.ac.uk/ukb/field.cgi?id=23123
singlemodal_vae_ecg_lead_aVL_latent01_residual	Body size measures	Waist circumference		0.192427	5.58277e-32	http://biobank.ndph.ox.ac.uk/ukb/field.cgi?id=48
singlemodal_vae_ecg_lead_II_latent05_residual	Arterial stiffness	Pulse rate		-0.192249	6.36665e-32	http://biobank.ndph.ox.ac.uk/ukb/field.cgi?id=4194
singlemodal_vae_ecg_lead_V2_latent06_residual	Blood pressure	Pulse rate, automated reading		0.192143	6.88529e-32	http://biobank.ndph.ox.ac.uk/ukb/field.cgi?id=102
singlemodal_vae_ecg_lead_aVF_latent01_residual	Body composition by impedance	Leg fat mass (right)		0.192042	7.41442e-32	http://biobank.ndph.ox.ac.uk/ukb/field.cgi?id=23112
singlemodal_vae_ecg_ppg_ppg_latent02_residual	ECG at rest, 12-lead	QT interval		-0.191942	7.98486e-32	http://biobank.ndph.ox.ac.uk/ukb/field.cgi?id=22331
singlemodal_vae_ecg_lead_aVF_latent08_residual	ECG at rest, 12-lead	P axis		0.191877	8.37223e-32	http://biobank.ndph.ox.ac.uk/ukb/field.cgi?id=22335
singlemodal_vae_ecg_lead_V3_latent08_residual	Abdominal composition	Total trunk fat volume		0.191836	8.63071e-32	http://biobank.ndph.ox.ac.uk/ukb/field.cgi?id=22410
multimodal_vae_ecg_latent60_residual	ECG at rest, 12-lead	QT interval		0.191626	1.00708e-31	http://biobank.ndph.ox.ac.uk/ukb/field.cgi?id=22331
multimodal_vae_ecg_latent29_residual	Body composition by impedance	Trunk fat mass		-0.191532	1.07964e-31	http://biobank.ndph.ox.ac.uk/ukb/field.cgi?id=23128
singlemodal_vae_ecg_ppg_ecg_latent04_residual	Body composition by impedance	Whole body fat mass		0.191477	1.12412e-31	http://biobank.ndph.ox.ac.uk/ukb/field.cgi?id=23100
singlemodal_vae_ecg_lead_I_latent04_residual	Body composition by impedance	Whole body fat mass		0.191475	1.12581e-31	http://biobank.ndph.ox.ac.uk/ukb/field.cgi?id=23100
singlemodal_vae_ecg_lead_aVL_latent01_residual	Body composition by impedance	Trunk fat percentage		0.191474	1.12692e-31	http://biobank.ndph.ox.ac.uk/ukb/field.cgi?id=23127
multimodal_vae_ecg_ppg_multi_latent09_residual	Arterial stiffness	Absence of notch position in the pulse waveform	TRUE	-0.191286	1.29319e-31	http://biobank.ndph.ox.ac.uk/ukb/field.cgi?id=4204
multimodal_vae_ecg_latent96_residual	Body composition by impedance	Leg fat mass (right)		0.191054	1.53356e-31	http://biobank.ndph.ox.ac.uk/ukb/field.cgi?id=23112
multimodal_vae_ecg_ppg_multi_latent02_residual	Early life factors	Part of a multiple birth	No	-0.191043	1.54624e-31	http://biobank.ndph.ox.ac.uk/ukb/field.cgi?id=1777
singlemodal_vae_ecg_lead_III_latent06_residual	Body composition by DXA	Total mass		-0.191042	1.54661e-31	http://biobank.ndph.ox.ac.uk/ukb/field.cgi?id=23283
singlemodal_vae_ecg_lead_III_latent02_residual	Body composition by impedance	Trunk fat percentage		-0.191007	1.58669e-31	http://biobank.ndph.ox.ac.uk/ukb/field.cgi?id=23127
singlemodal_vae_ecg_lead_III_latent02_residual	Body composition by impedance	Leg fat mass (left)		-0.190954	1.64966e-31	http://biobank.ndph.ox.ac.uk/ukb/field.cgi?id=23116
singlemodal_vae_ecg_lead_III_latent06_residual	Body composition by impedance	Weight		-0.190931	1.67779e-31	http://biobank.ndph.ox.ac.uk/ukb/field.cgi?id=23098
singlemodal_vae_ecg_lead_I_latent02_residual	Arterial stiffness	Pulse rate		0.19059	2.1531e-31	http://biobank.ndph.ox.ac.uk/ukb/field.cgi?id=4194
singlemodal_vae_ecg_ppg_ecg_latent02_residual	Arterial stiffness	Pulse rate		0.19059	2.15336e-31	http://biobank.ndph.ox.ac.uk/ukb/field.cgi?id=4194
singlemodal_vae_ecg_lead_V3_latent08_residual	Body composition by impedance	Trunk fat percentage		0.190567	2.18989e-31	http://biobank.ndph.ox.ac.uk/ukb/field.cgi?id=23127
multimodal_vae_ecg_ppg_multi_latent11_residual	ECG at rest, 12-lead	QTC interval		-0.190546	2.22441e-31	http://biobank.ndph.ox.ac.uk/ukb/field.cgi?id=22332
singlemodal_vae_ecg_lead_III_latent06_residual	Body composition by impedance	Arm fat percentage (right)		-0.190184	2.89756e-31	http://biobank.ndph.ox.ac.uk/ukb/field.cgi?id=23119
singlemodal_vae_ecg_lead_aVF_latent01_residual	Body composition by impedance	Leg fat mass (left)		0.190071	3.1458e-31	http://biobank.ndph.ox.ac.uk/ukb/field.cgi?id=23116
multimodal_vae_ecg_latent29_residual	Body composition by DXA	Android total mass		-0.189995	3.32492e-31	http://biobank.ndph.ox.ac.uk/ukb/field.cgi?id=23248
singlemodal_vae_ecg_lead_aVL_latent01_residual	Body size measures	Hip circumference		0.189953	3.42983e-31	http://biobank.ndph.ox.ac.uk/ukb/field.cgi?id=49
singlemodal_vae_ecg_lead_II_latent01_residual	ECG at rest, 12-lead	QTC interval		0.189931	3.48592e-31	http://biobank.ndph.ox.ac.uk/ukb/field.cgi?id=22332
singlemodal_vae_ecg_lead_II_latent02_residual	Body size measures	Body mass index (BMI)		-0.189355	5.29751e-31	http://biobank.ndph.ox.ac.uk/ukb/field.cgi?id=21001
singlemodal_vae_ecg_lead_V5_latent08_residual	Blood pressure	Pulse rate (during blood-pressure measurement)		-0.189345	5.33532e-31	http://biobank.ndph.ox.ac.uk/ukb/field.cgi?id=95
singlemodal_vae_ecg_ppg_ppg_latent04_residual	Arterial stiffness	Absence of notch position in the pulse waveform	TRUE	-0.189325	5.41673e-31	http://biobank.ndph.ox.ac.uk/ukb/field.cgi?id=4204
singlemodal_vae_ecg_lead_aVR_latent04_residual	Blood pressure	Pulse rate, automated reading		-0.189242	5.75128e-31	http://biobank.ndph.ox.ac.uk/ukb/field.cgi?id=102
multimodal_vae_ecg_ppg_multi_latent02_residual	Blood pressure	Pulse rate, automated reading		-0.189187	5.98787e-31	http://biobank.ndph.ox.ac.uk/ukb/field.cgi?id=102
multimodal_vae_ecg_latent15_residual	Process authorisation	Reception authorisation	Staff 159106	0.189138	6.20177e-31	http://biobank.ndph.ox.ac.uk/ukb/field.cgi?id=21711
multimodal_vae_ecg_latent15_residual	Medications	Treatment/medication code	coversyl plus 4mg/1.25mg tablet	0.189138	6.20177e-31	http://biobank.ndph.ox.ac.uk/ukb/field.cgi?id=20003
singlemodal_vae_ecg_lead_aVL_latent04_residual	Body size measures	Body mass index (BMI)		0.188969	7.01114e-31	http://biobank.ndph.ox.ac.uk/ukb/field.cgi?id=21001
singlemodal_vae_ecg_lead_V4_latent08_residual	Body composition by impedance	Arm fat mass (left)		0.188922	7.25631e-31	http://biobank.ndph.ox.ac.uk/ukb/field.cgi?id=23124
singlemodal_vae_ecg_lead_aVF_latent01_residual	Left ventricular size and function	Average heart rate		0.188683	8.62607e-31	http://biobank.ndph.ox.ac.uk/ukb/field.cgi?id=22426
singlemodal_vae_ecg_lead_V3_latent08_residual	Body composition by impedance	Body fat percentage		0.188631	8.95402e-31	http://biobank.ndph.ox.ac.uk/ukb/field.cgi?id=23099
multimodal_vae_ecg_ppg_multi_latent10_residual	Body composition by impedance	Body fat percentage		-0.188599	9.16395e-31	http://biobank.ndph.ox.ac.uk/ukb/field.cgi?id=23099
singlemodal_vae_ecg_lead_V4_latent08_residual	Body composition by impedance	Arm fat mass (right)		0.188513	9.7515e-31	http://biobank.ndph.ox.ac.uk/ukb/field.cgi?id=23120
singlemodal_vae_ecg_lead_aVL_latent01_residual	Abdominal composition	Total trunk fat volume		0.188462	1.01217e-30	http://biobank.ndph.ox.ac.uk/ukb/field.cgi?id=22410
multimodal_vae_ecg_ppg_multi_latent10_residual	Body size measures	Hip circumference		-0.188324	1.1181e-30	http://biobank.ndph.ox.ac.uk/ukb/field.cgi?id=49
singlemodal_vae_ecg_lead_III_latent02_residual	Abdominal composition	Total trunk fat volume		-0.188218	1.2067e-30	http://biobank.ndph.ox.ac.uk/ukb/field.cgi?id=22410
singlemodal_vae_ecg_lead_aVL_latent07_residual	Blood pressure	Pulse rate, automated reading		0.188195	1.22698e-30	http://biobank.ndph.ox.ac.uk/ukb/field.cgi?id=102
singlemodal_vae_ecg_lead_aVF_latent01_residual	ECG at rest, 12-lead	PP interval		-0.188178	1.24247e-30	http://biobank.ndph.ox.ac.uk/ukb/field.cgi?id=22334
singlemodal_vae_ecg_lead_II_latent02_residual	Body composition by impedance	Body mass index (BMI)		-0.187981	1.43241e-30	http://biobank.ndph.ox.ac.uk/ukb/field.cgi?id=23104
singlemodal_vae_ecg_lead_V3_latent08_residual	Abdominal composition	Abdominal fat ratio		0.187968	1.44507e-30	http://biobank.ndph.ox.ac.uk/ukb/field.cgi?id=22434
singlemodal_vae_ecg_lead_III_latent06_residual	Body size measures	Hip circumference		-0.187959	1.45441e-30	http://biobank.ndph.ox.ac.uk/ukb/field.cgi?id=49
singlemodal_vae_ecg_lead_V3_latent08_residual	Body size measures	Waist circumference		0.187813	1.61666e-30	http://biobank.ndph.ox.ac.uk/ukb/field.cgi?id=48
multimodal_vae_ecg_latent96_residual	Body composition by impedance	Leg fat mass (left)		0.187747	1.69491e-30	http://biobank.ndph.ox.ac.uk/ukb/field.cgi?id=23116
singlemodal_vae_ecg_lead_aVF_latent01_residual	Body size measures	Waist circumference		0.187746	1.69619e-30	http://biobank.ndph.ox.ac.uk/ukb/field.cgi?id=48
multimodal_vae_ecg_ppg_multi_latent08_residual	ECG at rest, 12-lead	PP interval		0.187718	1.73079e-30	http://biobank.ndph.ox.ac.uk/ukb/field.cgi?id=22334
singlemodal_vae_ecg_ppg_ecg_latent02_residual	Left ventricular size and function	LV stroke volume		-0.187713	1.73674e-30	http://biobank.ndph.ox.ac.uk/ukb/field.cgi?id=22423
singlemodal_vae_ecg_lead_I_latent02_residual	Left ventricular size and function	LV stroke volume		-0.18771	1.74024e-30	http://biobank.ndph.ox.ac.uk/ukb/field.cgi?id=22423
singlemodal_vae_ecg_lead_V4_latent05_residual	Arterial stiffness	Pulse rate		-0.187709	1.74211e-30	http://biobank.ndph.ox.ac.uk/ukb/field.cgi?id=4194
singlemodal_vae_ecg_lead_aVR_latent01_residual	Blood pressure	Pulse rate, automated reading		-0.187312	2.31666e-30	http://biobank.ndph.ox.ac.uk/ukb/field.cgi?id=102
singlemodal_vae_ecg_ppg_ecg_latent04_residual	Body composition by impedance	Trunk fat percentage		0.187297	2.34281e-30	http://biobank.ndph.ox.ac.uk/ukb/field.cgi?id=23127
singlemodal_vae_ecg_lead_I_latent04_residual	Body composition by impedance	Trunk fat percentage		0.187295	2.34572e-30	http://biobank.ndph.ox.ac.uk/ukb/field.cgi?id=23127
multimodal_vae_ecg_latent29_residual	Abdominal composition	Abdominal subcutaneous adipose tissue volume (ASAT)		-0.187283	2.36627e-30	http://biobank.ndph.ox.ac.uk/ukb/field.cgi?id=22408
singlemodal_vae_ecg_lead_V4_latent05_residual	Left ventricular size and function	LV stroke volume		0.186936	3.03363e-30	http://biobank.ndph.ox.ac.uk/ukb/field.cgi?id=22423
singlemodal_vae_ecg_lead_aVL_latent04_residual	Body composition by impedance	Body mass index (BMI)		0.186738	3.49701e-30	http://biobank.ndph.ox.ac.uk/ukb/field.cgi?id=23104
singlemodal_vae_ecg_lead_V4_latent08_residual	Body size measures	Waist circumference		0.186684	3.63528e-30	http://biobank.ndph.ox.ac.uk/ukb/field.cgi?id=48
singlemodal_vae_ecg_lead_V4_latent08_residual	Abdominal composition	Total trunk fat volume		0.186628	3.783e-30	http://biobank.ndph.ox.ac.uk/ukb/field.cgi?id=22410
multimodal_vae_ecg_latent96_residual	Body composition by impedance	Arm fat percentage (right)		0.18661	3.83136e-30	http://biobank.ndph.ox.ac.uk/ukb/field.cgi?id=23119
singlemodal_vae_ecg_lead_V4_latent08_residual	Body composition by DXA	Trunk total mass		0.186561	3.96948e-30	http://biobank.ndph.ox.ac.uk/ukb/field.cgi?id=23287
singlemodal_vae_ecg_lead_V4_latent08_residual	Body composition by impedance	Whole body fat mass		0.186461	4.26411e-30	http://biobank.ndph.ox.ac.uk/ukb/field.cgi?id=23100
singlemodal_vae_ecg_ppg_ecg_latent04_residual	Body size measures	Body mass index (BMI)		0.186406	4.43346e-30	http://biobank.ndph.ox.ac.uk/ukb/field.cgi?id=21001
singlemodal_vae_ecg_lead_I_latent04_residual	Body size measures	Body mass index (BMI)		0.186406	4.43539e-30	http://biobank.ndph.ox.ac.uk/ukb/field.cgi?id=21001
multimodal_vae_ecg_latent29_residual	Body composition by impedance	Trunk fat percentage		-0.186318	4.7216e-30	http://biobank.ndph.ox.ac.uk/ukb/field.cgi?id=23127
multimodal_vae_ecg_latent46_residual	ECG at rest, 12-lead	QRS num		0.186314	4.73564e-30	http://biobank.ndph.ox.ac.uk/ukb/field.cgi?id=22338
multimodal_vae_ecg_ppg_multi_latent09_residual	Arterial stiffness	Position of pulse wave notch		-0.18608	5.59459e-30	http://biobank.ndph.ox.ac.uk/ukb/field.cgi?id=4199
singlemodal_vae_ecg_lead_V4_latent08_residual	Body composition by DXA	Android total mass		0.18608	5.59527e-30	http://biobank.ndph.ox.ac.uk/ukb/field.cgi?id=23248
singlemodal_vae_ecg_lead_V4_latent08_residual	Abdominal composition	Total abdominal adipose tissue index		0.186027	5.80941e-30	http://biobank.ndph.ox.ac.uk/ukb/field.cgi?id=22432
multimodal_vae_ecg_latent46_residual	Pulse wave analysis	Number of beats in waveform average for PWA		0.185762	7.01632e-30	http://biobank.ndph.ox.ac.uk/ukb/field.cgi?id=12679
singlemodal_vae_ecg_ppg_ppg_latent02_residual	Pulse wave analysis	Number of beats in waveform average for PWA		0.18573	7.17772e-30	http://biobank.ndph.ox.ac.uk/ukb/field.cgi?id=12679
singlemodal_vae_ecg_ppg_ecg_latent04_residual	Body composition by impedance	Body mass index (BMI)		0.18569	7.38745e-30	http://biobank.ndph.ox.ac.uk/ukb/field.cgi?id=23104
singlemodal_vae_ecg_lead_I_latent04_residual	Body composition by impedance	Body mass index (BMI)		0.185689	7.39148e-30	http://biobank.ndph.ox.ac.uk/ukb/field.cgi?id=23104
singlemodal_vae_ecg_lead_III_latent02_residual	Body composition by impedance	Leg fat mass (right)		-0.185666	7.51696e-30	http://biobank.ndph.ox.ac.uk/ukb/field.cgi?id=23112
singlemodal_vae_ecg_lead_III_latent06_residual	Body composition by impedance	Leg fat mass (right)		-0.185564	8.08195e-30	http://biobank.ndph.ox.ac.uk/ukb/field.cgi?id=23112
multimodal_vae_ecg_ppg_multi_latent02_residual	Reception	UK Biobank assessment centre	Cheadle (imaging)	-0.185498	8.46768e-30	http://biobank.ndph.ox.ac.uk/ukb/field.cgi?id=54
multimodal_vae_ecg_ppg_multi_latent10_residual	Body composition by impedance	Body fat percentage		-0.185426	8.91054e-30	http://biobank.ndph.ox.ac.uk/ukb/field.cgi?id=23099
singlemodal_vae_ecg_lead_V4_latent07_residual	ECG at rest, 12-lead	R axis		0.185339	9.48357e-30	http://biobank.ndph.ox.ac.uk/ukb/field.cgi?id=22336
singlemodal_vae_ecg_lead_V2_latent01_residual	Blood pressure	Pulse rate, automated reading		0.185071	1.14645e-29	http://biobank.ndph.ox.ac.uk/ukb/field.cgi?id=102
multimodal_vae_ecg_ppg_multi_latent08_residual	Left ventricular size and function	Average heart rate		-0.184944	1.25462e-29	http://biobank.ndph.ox.ac.uk/ukb/field.cgi?id=22426
singlemodal_vae_ecg_lead_III_latent02_residual	Body size measures	Waist circumference		-0.184852	1.33914e-29	http://biobank.ndph.ox.ac.uk/ukb/field.cgi?id=48
singlemodal_vae_ecg_ppg_ecg_latent04_residual	Body composition by impedance	Trunk fat mass		0.184785	1.40462e-29	http://biobank.ndph.ox.ac.uk/ukb/field.cgi?id=23128
singlemodal_vae_ecg_lead_I_latent04_residual	Body composition by impedance	Trunk fat mass		0.184782	1.40683e-29	http://biobank.ndph.ox.ac.uk/ukb/field.cgi?id=23128
multimodal_vae_ecg_ppg_multi_latent10_residual	Body composition by impedance	Leg fat mass (right)		-0.184531	1.68068e-29	http://biobank.ndph.ox.ac.uk/ukb/field.cgi?id=23112
singlemodal_vae_ecg_lead_aVF_latent06_residual	Body size measures	Waist circumference		0.184414	1.82583e-29	http://biobank.ndph.ox.ac.uk/ukb/field.cgi?id=48
singlemodal_vae_ecg_lead_III_latent06_residual	Body composition by impedance	Arm fat percentage (left)		-0.184226	2.08506e-29	http://biobank.ndph.ox.ac.uk/ukb/field.cgi?id=23123
singlemodal_vae_ecg_lead_aVF_latent01_residual	Body composition by impedance	Arm fat percentage (left)		0.184092	2.29109e-29	http://biobank.ndph.ox.ac.uk/ukb/field.cgi?id=23123
singlemodal_vae_ecg_ppg_ecg_latent04_residual	Body composition by impedance	Trunk fat percentage		0.183842	2.73162e-29	http://biobank.ndph.ox.ac.uk/ukb/field.cgi?id=23127
singlemodal_vae_ecg_lead_I_latent04_residual	Body composition by impedance	Trunk fat percentage		0.183841	2.73492e-29	http://biobank.ndph.ox.ac.uk/ukb/field.cgi?id=23127
multimodal_vae_ecg_ppg_multi_latent07_residual	Arterial stiffness	Pulse rate		0.183758	2.89909e-29	http://biobank.ndph.ox.ac.uk/ukb/field.cgi?id=4194
multimodal_vae_ecg_ppg_multi_latent10_residual	Body size measures	Weight		-0.183689	3.04237e-29	http://biobank.ndph.ox.ac.uk/ukb/field.cgi?id=21002
singlemodal_vae_ecg_lead_aVR_latent01_residual	Arterial stiffness	Pulse rate		-0.183657	3.11165e-29	http://biobank.ndph.ox.ac.uk/ukb/field.cgi?id=4194
singlemodal_vae_ecg_lead_III_latent02_residual	Body composition by impedance	Leg fat mass (left)		-0.183648	3.13194e-29	http://biobank.ndph.ox.ac.uk/ukb/field.cgi?id=23116
singlemodal_vae_ecg_lead_aVL_latent04_residual	Body composition by impedance	Trunk fat percentage		0.183609	3.21799e-29	http://biobank.ndph.ox.ac.uk/ukb/field.cgi?id=23127
singlemodal_vae_ecg_lead_aVF_latent01_residual	Pulse wave analysis	Heart rate during PWA		0.183573	3.3019e-29	http://biobank.ndph.ox.ac.uk/ukb/field.cgi?id=12673
singlemodal_vae_ecg_lead_aVL_latent01_residual	Body composition by impedance	Body fat percentage		0.183561	3.32975e-29	http://biobank.ndph.ox.ac.uk/ukb/field.cgi?id=23099
singlemodal_vae_ecg_ppg_ppg_latent01_residual	ECG at rest, 12-lead	QRS num		-0.183505	3.46319e-29	http://biobank.ndph.ox.ac.uk/ukb/field.cgi?id=22338
singlemodal_vae_ecg_lead_V3_latent08_residual	Body composition by impedance	Leg fat mass (right)		0.183458	3.57898e-29	http://biobank.ndph.ox.ac.uk/ukb/field.cgi?id=23112
singlemodal_vae_ecg_lead_aVL_latent04_residual	Body composition by impedance	Whole body fat mass		0.183424	3.66539e-29	http://biobank.ndph.ox.ac.uk/ukb/field.cgi?id=23100
multimodal_vae_ecg_latent29_residual	Body composition by impedance	Leg fat mass (right)		-0.183418	3.68094e-29	http://biobank.ndph.ox.ac.uk/ukb/field.cgi?id=23112
singlemodal_vae_ecg_lead_III_latent06_residual	Body composition by impedance	Leg fat mass (left)		-0.183407	3.70946e-29	http://biobank.ndph.ox.ac.uk/ukb/field.cgi?id=23116
singlemodal_vae_ecg_lead_aVL_latent07_residual	Arterial stiffness	Pulse rate		0.183171	4.37955e-29	http://biobank.ndph.ox.ac.uk/ukb/field.cgi?id=4194
singlemodal_vae_ecg_lead_III_latent06_residual	Body composition by impedance	Body fat percentage		-0.183117	4.54616e-29	http://biobank.ndph.ox.ac.uk/ukb/field.cgi?id=23099
multimodal_vae_ecg_ppg_multi_latent10_residual	Body composition by impedance	Leg fat mass (left)		-0.183067	4.70809e-29	http://biobank.ndph.ox.ac.uk/ukb/field.cgi?id=23116
multimodal_vae_ecg_ppg_multi_latent10_residual	Body size measures	Weight (pre-imaging)		-0.182993	4.96112e-29	http://biobank.ndph.ox.ac.uk/ukb/field.cgi?id=12143
multimodal_vae_ecg_latent81_residual	Blood pressure	Pulse rate, automated reading		-0.182954	5.09824e-29	http://biobank.ndph.ox.ac.uk/ukb/field.cgi?id=102
singlemodal_vae_ecg_lead_aVF_latent01_residual	Body size measures	Waist circumference		0.18289	5.33251e-29	http://biobank.ndph.ox.ac.uk/ukb/field.cgi?id=48
singlemodal_vae_ecg_lead_V2_latent07_residual	Blood pressure	Pulse rate, automated reading		-0.182877	5.38138e-29	http://biobank.ndph.ox.ac.uk/ukb/field.cgi?id=102
multimodal_vae_ecg_ppg_multi_latent02_residual	Ethnicity	Ethnic background	British	-0.182497	7.0154e-29	http://biobank.ndph.ox.ac.uk/ukb/field.cgi?id=21000
singlemodal_vae_ecg_lead_aVF_latent06_residual	Body composition by impedance	Arm fat mass (right)		0.182379	7.61988e-29	http://biobank.ndph.ox.ac.uk/ukb/field.cgi?id=23120
singlemodal_vae_ecg_lead_V4_latent08_residual	Abdominal composition	Abdominal fat ratio		0.182176	8.78091e-29	http://biobank.ndph.ox.ac.uk/ukb/field.cgi?id=22434
multimodal_vae_ecg_ppg_multi_latent02_residual	T1 structural brain MRI	Scanner transverse (Y) brain position		0.182097	9.27438e-29	http://biobank.ndph.ox.ac.uk/ukb/field.cgi?id=25757
singlemodal_vae_ecg_ppg_ecg_latent01_residual	Pulse wave analysis	Number of beats in waveform average for PWA		0.181961	1.01991e-28	http://biobank.ndph.ox.ac.uk/ukb/field.cgi?id=12679
singlemodal_vae_ecg_lead_I_latent01_residual	Pulse wave analysis	Number of beats in waveform average for PWA		0.181961	1.01992e-28	http://biobank.ndph.ox.ac.uk/ukb/field.cgi?id=12679
singlemodal_vae_ecg_lead_V4_latent08_residual	Body composition by impedance	Arm fat mass (left)		0.181961	1.02005e-28	http://biobank.ndph.ox.ac.uk/ukb/field.cgi?id=23124
singlemodal_vae_ecg_lead_aVL_latent01_residual	Body composition by impedance	Arm fat percentage (left)		0.181955	1.02392e-28	http://biobank.ndph.ox.ac.uk/ukb/field.cgi?id=23123
singlemodal_vae_ecg_lead_V4_latent08_residual	Body composition by impedance	Body fat percentage		0.181935	1.03867e-28	http://biobank.ndph.ox.ac.uk/ukb/field.cgi?id=23099
multimodal_vae_ecg_ppg_multi_latent10_residual	Body composition by impedance	Weight		-0.181921	1.04836e-28	http://biobank.ndph.ox.ac.uk/ukb/field.cgi?id=23098
multimodal_vae_ecg_latent29_residual	Body composition by DXA	Trunk total mass		-0.181889	1.07259e-28	http://biobank.ndph.ox.ac.uk/ukb/field.cgi?id=23287
singlemodal_vae_ecg_lead_aVF_latent01_residual	Body composition by impedance	Body fat percentage		0.181871	1.08592e-28	http://biobank.ndph.ox.ac.uk/ukb/field.cgi?id=23099
singlemodal_vae_ecg_lead_aVF_latent01_residual	ECG at rest, 12-lead	QT interval		-0.181803	1.1383e-28	http://biobank.ndph.ox.ac.uk/ukb/field.cgi?id=22331
singlemodal_vae_ecg_lead_aVL_latent01_residual	Body composition by impedance	Leg fat mass (left)		0.181775	1.1608e-28	http://biobank.ndph.ox.ac.uk/ukb/field.cgi?id=23116
singlemodal_vae_ecg_lead_III_latent06_residual	Abdominal composition	Abdominal fat ratio		-0.181725	1.20174e-28	http://biobank.ndph.ox.ac.uk/ukb/field.cgi?id=22434
singlemodal_vae_ecg_lead_aVF_latent01_residual	Body composition by impedance	Arm fat percentage (right)		0.181542	1.36465e-28	http://biobank.ndph.ox.ac.uk/ukb/field.cgi?id=23119
singlemodal_vae_ecg_ppg_ppg_latent04_residual	Blood pressure	Pulse rate, automated reading		-0.181428	1.47738e-28	http://biobank.ndph.ox.ac.uk/ukb/field.cgi?id=102
singlemodal_vae_ecg_lead_aVL_latent01_residual	Body composition by impedance	Leg fat mass (right)		0.181216	1.71203e-28	http://biobank.ndph.ox.ac.uk/ukb/field.cgi?id=23112
singlemodal_vae_ecg_lead_III_latent05_residual	ECG at rest, 12-lead	Ventricular rate		0.181215	1.71312e-28	http://biobank.ndph.ox.ac.uk/ukb/field.cgi?id=12336
multimodal_vae_ecg_ppg_multi_latent10_residual	Body size measures	Waist circumference		-0.180946	2.06372e-28	http://biobank.ndph.ox.ac.uk/ukb/field.cgi?id=48
multimodal_vae_ecg_latent96_residual	Body composition by impedance	Body fat percentage		0.18092	2.10165e-28	http://biobank.ndph.ox.ac.uk/ukb/field.cgi?id=23099
multimodal_vae_ecg_latent96_residual	Body composition by impedance	Arm fat percentage (left)		0.180791	2.29719e-28	http://biobank.ndph.ox.ac.uk/ukb/field.cgi?id=23123
singlemodal_vae_ecg_lead_V2_latent07_residual	ECG at rest, 12-lead	QRS num		-0.180713	2.42422e-28	http://biobank.ndph.ox.ac.uk/ukb/field.cgi?id=22338
multimodal_vae_ecg_latent29_residual	Body composition by impedance	Arm fat mass (left)		-0.180707	2.43474e-28	http://biobank.ndph.ox.ac.uk/ukb/field.cgi?id=23124
singlemodal_vae_ecg_lead_aVL_latent01_residual	Body composition by impedance	Arm fat percentage (right)		0.180662	2.51149e-28	http://biobank.ndph.ox.ac.uk/ukb/field.cgi?id=23119
singlemodal_vae_ecg_lead_III_latent06_residual	Body composition by impedance	Leg fat mass (right)		-0.180627	2.57294e-28	http://biobank.ndph.ox.ac.uk/ukb/field.cgi?id=23112
multimodal_vae_ecg_ppg_multi_latent02_residual	Arterial stiffness	Pulse wave peak to peak time		0.180618	2.58927e-28	http://biobank.ndph.ox.ac.uk/ukb/field.cgi?id=4196
singlemodal_vae_ecg_lead_V3_latent05_residual	ECG at rest, 12-lead	QRS duration		0.180445	2.91842e-28	http://biobank.ndph.ox.ac.uk/ukb/field.cgi?id=12340
multimodal_vae_ecg_latent29_residual	Body composition by impedance	Body fat percentage		-0.180368	3.07766e-28	http://biobank.ndph.ox.ac.uk/ukb/field.cgi?id=23099
singlemodal_vae_ecg_lead_V3_latent08_residual	Body size measures	Weight		0.180353	3.10882e-28	http://biobank.ndph.ox.ac.uk/ukb/field.cgi?id=21002
singlemodal_vae_ecg_lead_aVL_latent01_residual	Body composition by impedance	Arm fat percentage (right)		0.180219	3.40975e-28	http://biobank.ndph.ox.ac.uk/ukb/field.cgi?id=23119
multimodal_vae_ecg_ppg_multi_latent10_residual	Body composition by impedance	Arm fat percentage (left)		-0.180128	3.63183e-28	http://biobank.ndph.ox.ac.uk/ukb/field.cgi?id=23123
multimodal_vae_ecg_latent96_residual	Body composition by impedance	Arm fat percentage (left)		0.180111	3.67447e-28	http://biobank.ndph.ox.ac.uk/ukb/field.cgi?id=23123
singlemodal_vae_ecg_lead_aVF_latent01_residual	ECG at rest, 12-lead	QRS num		0.180089	3.72888e-28	http://biobank.ndph.ox.ac.uk/ukb/field.cgi?id=22338
singlemodal_vae_ecg_lead_V5_latent03_residual	Body composition by impedance	Body mass index (BMI)		-0.179952	4.0985e-28	http://biobank.ndph.ox.ac.uk/ukb/field.cgi?id=23104
singlemodal_vae_ecg_lead_aVR_latent05_residual	ECG at rest, 12-lead	Number of automated diagnostic comments recorded during 12-lead ECG		0.179934	4.15004e-28	http://biobank.ndph.ox.ac.uk/ukb/field.cgi?id=12654
singlemodal_vae_ecg_lead_V3_latent08_residual	Body composition by DXA	Total mass		0.179814	4.50856e-28	http://biobank.ndph.ox.ac.uk/ukb/field.cgi?id=23283
singlemodal_vae_ecg_lead_III_latent02_residual	Body composition by impedance	Body fat percentage		-0.179746	4.72324e-28	http://biobank.ndph.ox.ac.uk/ukb/field.cgi?id=23099
multimodal_vae_ecg_latent29_residual	Abdominal composition	Visceral adipose tissue volume (VAT)		-0.179715	4.82547e-28	http://biobank.ndph.ox.ac.uk/ukb/field.cgi?id=22407
multimodal_vae_ecg_latent96_residual	Body composition by impedance	Arm fat percentage (right)		0.179634	5.10252e-28	http://biobank.ndph.ox.ac.uk/ukb/field.cgi?id=23119
singlemodal_vae_ecg_ppg_ecg_latent04_residual	Body composition by impedance	Whole body fat mass		0.179606	5.20008e-28	http://biobank.ndph.ox.ac.uk/ukb/field.cgi?id=23100
singlemodal_vae_ecg_lead_I_latent04_residual	Body composition by impedance	Whole body fat mass		0.179604	5.20786e-28	http://biobank.ndph.ox.ac.uk/ukb/field.cgi?id=23100
singlemodal_vae_ecg_lead_V3_latent06_residual	Arterial stiffness	Pulse rate		0.179435	5.84941e-28	http://biobank.ndph.ox.ac.uk/ukb/field.cgi?id=4194
multimodal_vae_ecg_latent95_residual	ECG at rest, 12-lead	PQ interval		-0.179397	6.002e-28	http://biobank.ndph.ox.ac.uk/ukb/field.cgi?id=22330
multimodal_vae_ecg_latent29_residual	Body composition by impedance	Leg fat mass (left)		-0.179357	6.16846e-28	http://biobank.ndph.ox.ac.uk/ukb/field.cgi?id=23116
singlemodal_vae_ecg_lead_III_latent06_residual	Body composition by impedance	Arm fat percentage (left)		-0.179334	6.26913e-28	http://biobank.ndph.ox.ac.uk/ukb/field.cgi?id=23123
multimodal_vae_ecg_ppg_multi_latent02_residual	Early life factors	Handedness (chirality/laterality)	Right-handed	-0.17922	6.77627e-28	http://biobank.ndph.ox.ac.uk/ukb/field.cgi?id=1707
singlemodal_vae_ecg_lead_V4_latent08_residual	Body composition by impedance	Arm fat mass (right)		0.179131	7.20251e-28	http://biobank.ndph.ox.ac.uk/ukb/field.cgi?id=23120
multimodal_vae_ecg_latent29_residual	Body composition by impedance	Arm fat mass (right)		-0.179109	7.3119e-28	http://biobank.ndph.ox.ac.uk/ukb/field.cgi?id=23120
singlemodal_vae_ecg_lead_II_latent05_residual	Blood pressure	Pulse rate (during blood-pressure measurement)		-0.179091	7.40252e-28	http://biobank.ndph.ox.ac.uk/ukb/field.cgi?id=95
singlemodal_vae_ecg_lead_V3_latent08_residual	ECG at rest, 12-lead	Ventricular rate		0.178993	7.91882e-28	http://biobank.ndph.ox.ac.uk/ukb/field.cgi?id=12336
multimodal_vae_ecg_ppg_multi_latent10_residual	Body composition by impedance	Leg fat mass (left)		-0.178977	8.00193e-28	http://biobank.ndph.ox.ac.uk/ukb/field.cgi?id=23116
singlemodal_vae_ecg_lead_III_latent06_residual	Body composition by impedance	Leg fat mass (left)		-0.17886	8.67256e-28	http://biobank.ndph.ox.ac.uk/ukb/field.cgi?id=23116
multimodal_vae_ecg_ppg_multi_latent10_residual	Body composition by DXA	Trunk total mass		-0.178735	9.4468e-28	http://biobank.ndph.ox.ac.uk/ukb/field.cgi?id=23287
singlemodal_vae_ecg_lead_aVF_latent06_residual	Body composition by impedance	Arm fat mass (left)		0.178722	9.52627e-28	http://biobank.ndph.ox.ac.uk/ukb/field.cgi?id=23124
multimodal_vae_ecg_latent46_residual	Blood pressure	Pulse rate, automated reading		0.17862	1.0219e-27	http://biobank.ndph.ox.ac.uk/ukb/field.cgi?id=102
singlemodal_vae_ecg_lead_III_latent02_residual	Abdominal composition	Abdominal fat ratio		-0.178595	1.03966e-27	http://biobank.ndph.ox.ac.uk/ukb/field.cgi?id=22434
singlemodal_vae_ecg_lead_aVL_latent01_residual	Body size measures	Weight		0.178537	1.08132e-27	http://biobank.ndph.ox.ac.uk/ukb/field.cgi?id=21002
singlemodal_vae_ecg_lead_aVL_latent01_residual	Body size measures	Hip circumference		0.178531	1.08551e-27	http://biobank.ndph.ox.ac.uk/ukb/field.cgi?id=49
multimodal_vae_ecg_ppg_multi_latent10_residual	Body composition by impedance	Leg fat mass (right)		-0.178412	1.17743e-27	http://biobank.ndph.ox.ac.uk/ukb/field.cgi?id=23112
singlemodal_vae_ecg_lead_aVL_latent01_residual	Body size measures	Weight		0.178412	1.17775e-27	http://biobank.ndph.ox.ac.uk/ukb/field.cgi?id=21002
singlemodal_vae_ecg_lead_V3_latent08_residual	Body composition by impedance	Weight		0.178206	1.35509e-27	http://biobank.ndph.ox.ac.uk/ukb/field.cgi?id=23098
singlemodal_vae_ecg_lead_aVL_latent01_residual	Body composition by impedance	Weight		0.17818	1.37933e-27	http://biobank.ndph.ox.ac.uk/ukb/field.cgi?id=23098
singlemodal_vae_ecg_lead_V3_latent08_residual	Body size measures	Weight (pre-imaging)		0.178128	1.42878e-27	http://biobank.ndph.ox.ac.uk/ukb/field.cgi?id=12143
singlemodal_vae_ecg_lead_aVR_latent01_residual	Blood pressure	Pulse rate (during blood-pressure measurement)		-0.177965	1.59699e-27	http://biobank.ndph.ox.ac.uk/ukb/field.cgi?id=95
singlemodal_vae_ecg_lead_V3_latent08_residual	Body composition by impedance	Leg fat mass (left)		0.177901	1.66743e-27	http://biobank.ndph.ox.ac.uk/ukb/field.cgi?id=23116
singlemodal_vae_ecg_lead_V2_latent07_residual	ECG at rest, 12-lead	QTC interval		-0.177841	1.73729e-27	http://biobank.ndph.ox.ac.uk/ukb/field.cgi?id=22332
singlemodal_vae_ecg_lead_V4_latent08_residual	Body size measures	Weight		0.177837	1.74147e-27	http://biobank.ndph.ox.ac.uk/ukb/field.cgi?id=21002
singlemodal_vae_ecg_lead_V2_latent07_residual	Arterial stiffness	Pulse rate		-0.177777	1.81401e-27	http://biobank.ndph.ox.ac.uk/ukb/field.cgi?id=4194
multimodal_vae_ecg_latent1_residual	ECG at rest, 12-lead	QRS duration		0.177758	1.83757e-27	http://biobank.ndph.ox.ac.uk/ukb/field.cgi?id=12340
multimodal_vae_ecg_ppg_multi_latent10_residual	Body composition by impedance	Arm fat percentage (right)		-0.177736	1.86579e-27	http://biobank.ndph.ox.ac.uk/ukb/field.cgi?id=23119
singlemodal_vae_ecg_lead_V3_latent08_residual	Body composition by impedance	Arm fat percentage (left)		0.177699	1.91356e-27	http://biobank.ndph.ox.ac.uk/ukb/field.cgi?id=23123
singlemodal_vae_ecg_lead_V6_latent05_residual	Body size measures	Weight		-0.177505	2.18332e-27	http://biobank.ndph.ox.ac.uk/ukb/field.cgi?id=21002
singlemodal_vae_ecg_lead_aVF_latent06_residual	Abdominal composition	Total abdominal adipose tissue index		0.177457	2.25494e-27	http://biobank.ndph.ox.ac.uk/ukb/field.cgi?id=22432
singlemodal_vae_ecg_lead_V5_latent03_residual	Body size measures	Body mass index (BMI)		-0.177411	2.32608e-27	http://biobank.ndph.ox.ac.uk/ukb/field.cgi?id=21001
multimodal_vae_ecg_ppg_multi_latent02_residual	Early life factors	Country of birth (UK/elsewhere)	England	-0.177354	2.41837e-27	http://biobank.ndph.ox.ac.uk/ukb/field.cgi?id=1647
singlemodal_vae_ecg_ppg_ppg_latent03_residual	Reception	UK Biobank assessment centre	Cheadle (imaging)	0.177287	2.53068e-27	http://biobank.ndph.ox.ac.uk/ukb/field.cgi?id=54
multimodal_vae_ecg_latent29_residual	Arterial stiffness	Position of pulse wave notch		-0.177046	2.97801e-27	http://biobank.ndph.ox.ac.uk/ukb/field.cgi?id=4199
singlemodal_vae_ecg_lead_aVF_latent03_residual	Pulse wave analysis	Heart rate during PWA		-0.177034	3.00323e-27	http://biobank.ndph.ox.ac.uk/ukb/field.cgi?id=12673
singlemodal_vae_ecg_lead_aVF_latent06_residual	Body composition by impedance	Trunk fat percentage		0.177029	3.01303e-27	http://biobank.ndph.ox.ac.uk/ukb/field.cgi?id=23127
singlemodal_vae_ecg_lead_III_latent02_residual	Body size measures	Waist circumference		-0.176872	3.35115e-27	http://biobank.ndph.ox.ac.uk/ukb/field.cgi?id=48
singlemodal_vae_ecg_lead_aVL_latent01_residual	Abdominal composition	Abdominal fat ratio		0.176871	3.35267e-27	http://biobank.ndph.ox.ac.uk/ukb/field.cgi?id=22434
singlemodal_vae_ecg_lead_aVL_latent01_residual	Body composition by impedance	Arm fat percentage (left)		0.176798	3.52225e-27	http://biobank.ndph.ox.ac.uk/ukb/field.cgi?id=23123
singlemodal_vae_ecg_lead_III_latent06_residual	Body composition by impedance	Arm fat percentage (right)		-0.176776	3.57521e-27	http://biobank.ndph.ox.ac.uk/ukb/field.cgi?id=23119
singlemodal_vae_ecg_ppg_ecg_latent04_residual	Body composition by impedance	Arm fat mass (right)		0.176675	3.82777e-27	http://biobank.ndph.ox.ac.uk/ukb/field.cgi?id=23120
singlemodal_vae_ecg_lead_I_latent04_residual	Body composition by impedance	Arm fat mass (right)		0.176674	3.83197e-27	http://biobank.ndph.ox.ac.uk/ukb/field.cgi?id=23120
multimodal_vae_ecg_ppg_multi_latent10_residual	Abdominal composition	Abdominal fat ratio		-0.176602	4.02224e-27	http://biobank.ndph.ox.ac.uk/ukb/field.cgi?id=22434
singlemodal_vae_ecg_lead_V6_latent01_residual	ECG at rest, 12-lead	PP interval		-0.176469	4.39813e-27	http://biobank.ndph.ox.ac.uk/ukb/field.cgi?id=22334
singlemodal_vae_ecg_lead_aVL_latent01_residual	Body composition by DXA	Trunk total mass		0.176448	4.46236e-27	http://biobank.ndph.ox.ac.uk/ukb/field.cgi?id=23287
singlemodal_vae_ecg_lead_aVR_latent06_residual	ECG at rest, 12-lead	QTC interval		0.176171	5.37714e-27	http://biobank.ndph.ox.ac.uk/ukb/field.cgi?id=22332
singlemodal_vae_ecg_lead_III_latent02_residual	Body composition by impedance	Arm fat percentage (left)		-0.175933	6.31006e-27	http://biobank.ndph.ox.ac.uk/ukb/field.cgi?id=23123
singlemodal_vae_ecg_lead_aVF_latent06_residual	Body size measures	Hip circumference		0.175852	6.66596e-27	http://biobank.ndph.ox.ac.uk/ukb/field.cgi?id=49
singlemodal_vae_ecg_lead_aVL_latent01_residual	Body size measures	Weight (pre-imaging)		0.175808	6.86406e-27	http://biobank.ndph.ox.ac.uk/ukb/field.cgi?id=12143
singlemodal_vae_ecg_lead_aVF_latent06_residual	Body size measures	Weight		0.175779	6.99872e-27	http://biobank.ndph.ox.ac.uk/ukb/field.cgi?id=21002
multimodal_vae_ecg_ppg_multi_latent10_residual	Body composition by DXA	Android total mass		-0.17566	7.58076e-27	http://biobank.ndph.ox.ac.uk/ukb/field.cgi?id=23248
singlemodal_vae_ecg_lead_aVL_latent01_residual	Body composition by impedance	Weight		0.175653	7.6178e-27	http://biobank.ndph.ox.ac.uk/ukb/field.cgi?id=23098
singlemodal_vae_ecg_lead_III_latent02_residual	Body composition by impedance	Body fat percentage		-0.175648	7.64291e-27	http://biobank.ndph.ox.ac.uk/ukb/field.cgi?id=23099
singlemodal_vae_ecg_ppg_ppg_latent03_residual	Early life factors	Part of a multiple birth	No	0.175622	7.77677e-27	http://biobank.ndph.ox.ac.uk/ukb/field.cgi?id=1777
multimodal_vae_ecg_latent29_residual	Body composition by impedance	Arm fat percentage (left)		-0.175607	7.85591e-27	http://biobank.ndph.ox.ac.uk/ukb/field.cgi?id=23123
singlemodal_vae_ecg_lead_V6_latent05_residual	Body composition by impedance	Weight		-0.175597	7.90769e-27	http://biobank.ndph.ox.ac.uk/ukb/field.cgi?id=23098
singlemodal_vae_ecg_lead_III_latent06_residual	Body composition by impedance	Body fat percentage		-0.175571	8.05006e-27	http://biobank.ndph.ox.ac.uk/ukb/field.cgi?id=23099
singlemodal_vae_ecg_lead_aVL_latent07_residual	Arterial stiffness	Pulse rate		0.175526	8.29154e-27	http://biobank.ndph.ox.ac.uk/ukb/field.cgi?id=4194
multimodal_vae_ecg_latent96_residual	Body composition by impedance	Body fat percentage		0.175482	8.54203e-27	http://biobank.ndph.ox.ac.uk/ukb/field.cgi?id=23099
singlemodal_vae_ecg_ppg_ppg_latent03_residual	Arterial stiffness	Absence of notch position in the pulse waveform	FALSE	-0.175426	8.86771e-27	http://biobank.ndph.ox.ac.uk/ukb/field.cgi?id=4204
singlemodal_vae_ecg_ppg_ppg_latent03_residual	T1 structural brain MRI	Scanner transverse (Y) brain position		-0.175117	1.09095e-26	http://biobank.ndph.ox.ac.uk/ukb/field.cgi?id=25757
singlemodal_vae_ecg_lead_aVL_latent04_residual	Body composition by impedance	Trunk fat mass		0.175102	1.10188e-26	http://biobank.ndph.ox.ac.uk/ukb/field.cgi?id=23128
singlemodal_vae_ecg_lead_aVL_latent07_residual	Blood pressure	Pulse rate (during blood-pressure measurement)		0.175076	1.1208e-26	http://biobank.ndph.ox.ac.uk/ukb/field.cgi?id=95
singlemodal_vae_ecg_lead_V1_latent03_residual	ECG at rest, 12-lead	RR interval		0.175051	1.13983e-26	http://biobank.ndph.ox.ac.uk/ukb/field.cgi?id=22333
singlemodal_vae_ecg_lead_V3_latent03_residual	ECG at rest, 12-lead	RR interval		0.174956	1.21492e-26	http://biobank.ndph.ox.ac.uk/ukb/field.cgi?id=22333
singlemodal_vae_ecg_lead_III_latent02_residual	Body composition by impedance	Arm fat percentage (right)		-0.17481	1.33927e-26	http://biobank.ndph.ox.ac.uk/ukb/field.cgi?id=23119
singlemodal_vae_ecg_lead_V6_latent07_residual	ECG at rest, 12-lead	QRS num		-0.174763	1.38214e-26	http://biobank.ndph.ox.ac.uk/ukb/field.cgi?id=22338
singlemodal_vae_ecg_lead_V4_latent08_residual	Body size measures	Weight (pre-imaging)		0.174694	1.44671e-26	http://biobank.ndph.ox.ac.uk/ukb/field.cgi?id=12143
multimodal_vae_ecg_latent96_residual	Abdominal composition	Visceral adipose tissue volume (VAT)		0.174589	1.55183e-26	http://biobank.ndph.ox.ac.uk/ukb/field.cgi?id=22407
singlemodal_vae_ecg_ppg_ecg_latent04_residual	Body composition by impedance	Arm fat mass (left)		0.174429	1.72642e-26	http://biobank.ndph.ox.ac.uk/ukb/field.cgi?id=23124
singlemodal_vae_ecg_lead_I_latent04_residual	Body composition by impedance	Arm fat mass (left)		0.174428	1.72814e-26	http://biobank.ndph.ox.ac.uk/ukb/field.cgi?id=23124
singlemodal_vae_ecg_lead_aVL_latent04_residual	Body size measures	Waist circumference		0.173952	2.37147e-26	http://biobank.ndph.ox.ac.uk/ukb/field.cgi?id=48
singlemodal_vae_ecg_lead_aVF_latent06_residual	Body size measures	Weight		0.173826	2.57928e-26	http://biobank.ndph.ox.ac.uk/ukb/field.cgi?id=21002
singlemodal_vae_ecg_lead_aVF_latent06_residual	Body composition by impedance	Weight		0.173519	3.16035e-26	http://biobank.ndph.ox.ac.uk/ukb/field.cgi?id=23098
singlemodal_vae_ecg_lead_V6_latent01_residual	Pulse wave analysis	Heart rate during PWA		0.173489	3.22426e-26	http://biobank.ndph.ox.ac.uk/ukb/field.cgi?id=12673
singlemodal_vae_ecg_lead_aVL_latent01_residual	Body composition by impedance	Body fat percentage		0.17335	3.53636e-26	http://biobank.ndph.ox.ac.uk/ukb/field.cgi?id=23099
multimodal_vae_ecg_latent29_residual	Body composition by impedance	Arm fat percentage (right)		-0.173306	3.63915e-26	http://biobank.ndph.ox.ac.uk/ukb/field.cgi?id=23119
singlemodal_vae_ecg_lead_V3_latent06_residual	Blood pressure	Pulse rate, automated reading		0.173285	3.69063e-26	http://biobank.ndph.ox.ac.uk/ukb/field.cgi?id=102
singlemodal_vae_ecg_lead_V3_latent08_residual	Body composition by impedance	Arm fat percentage (right)		0.173235	3.81517e-26	http://biobank.ndph.ox.ac.uk/ukb/field.cgi?id=23119
multimodal_vae_ecg_ppg_multi_latent11_residual	ECG at rest, 12-lead	PQ interval		0.17319	3.92919e-26	http://biobank.ndph.ox.ac.uk/ukb/field.cgi?id=22330
singlemodal_vae_ecg_lead_V4_latent08_residual	Body composition by impedance	Weight		0.17317	3.98358e-26	http://biobank.ndph.ox.ac.uk/ukb/field.cgi?id=23098
multimodal_vae_ecg_ppg_multi_latent02_residual	Bone-densitometry of heel	Fractured heel (left)	no	-0.173123	4.10675e-26	http://biobank.ndph.ox.ac.uk/ukb/field.cgi?id=4093
singlemodal_vae_ecg_lead_III_latent02_residual	Body size measures	Hip circumference		-0.173097	4.17882e-26	http://biobank.ndph.ox.ac.uk/ukb/field.cgi?id=49
singlemodal_vae_ecg_lead_III_latent02_residual	Body composition by DXA	Trunk total mass		-0.173093	4.19016e-26	http://biobank.ndph.ox.ac.uk/ukb/field.cgi?id=23287
singlemodal_vae_ecg_lead_V3_latent06_residual	Left ventricular size and function	LV stroke volume		-0.172845	4.93613e-26	http://biobank.ndph.ox.ac.uk/ukb/field.cgi?id=22423
singlemodal_vae_ecg_lead_aVF_latent06_residual	Body composition by impedance	Trunk fat percentage		0.172721	5.35631e-26	http://biobank.ndph.ox.ac.uk/ukb/field.cgi?id=23127
singlemodal_vae_ecg_lead_V6_latent03_residual	Body composition by impedance	Body mass index (BMI)		0.172682	5.49691e-26	http://biobank.ndph.ox.ac.uk/ukb/field.cgi?id=23104
singlemodal_vae_ecg_lead_aVF_latent01_residual	Blood pressure	Pulse rate, automated reading		0.172561	5.95117e-26	http://biobank.ndph.ox.ac.uk/ukb/field.cgi?id=102
singlemodal_vae_ecg_lead_aVR_latent01_residual	Left ventricular size and function	LV stroke volume		0.172455	6.38485e-26	http://biobank.ndph.ox.ac.uk/ukb/field.cgi?id=22423
singlemodal_vae_ecg_lead_aVF_latent06_residual	Body composition by DXA	Trunk total mass		0.172415	6.55142e-26	http://biobank.ndph.ox.ac.uk/ukb/field.cgi?id=23287
singlemodal_vae_ecg_lead_aVL_latent01_residual	Body composition by DXA	Android total mass		0.172377	6.71764e-26	http://biobank.ndph.ox.ac.uk/ukb/field.cgi?id=23248
multimodal_vae_ecg_ppg_multi_latent10_residual	Body composition by DXA	Total mass		-0.172262	7.24878e-26	http://biobank.ndph.ox.ac.uk/ukb/field.cgi?id=23283
multimodal_vae_ecg_ppg_multi_latent10_residual	Body size measures	Hip circumference		-0.172209	7.50444e-26	http://biobank.ndph.ox.ac.uk/ukb/field.cgi?id=49
singlemodal_vae_ecg_ppg_ecg_latent01_residual	Blood pressure	Pulse rate, automated reading		0.172175	7.67451e-26	http://biobank.ndph.ox.ac.uk/ukb/field.cgi?id=102
singlemodal_vae_ecg_lead_I_latent01_residual	Blood pressure	Pulse rate, automated reading		0.172173	7.68197e-26	http://biobank.ndph.ox.ac.uk/ukb/field.cgi?id=102
singlemodal_vae_ecg_lead_V5_latent01_residual	Body composition by impedance	Body mass index (BMI)		0.171984	8.70027e-26	http://biobank.ndph.ox.ac.uk/ukb/field.cgi?id=23104
singlemodal_vae_ecg_lead_aVF_latent03_residual	Left ventricular size and function	Average heart rate		-0.171889	9.25942e-26	http://biobank.ndph.ox.ac.uk/ukb/field.cgi?id=22426
singlemodal_vae_ecg_lead_V3_latent03_residual	ECG at rest, 12-lead	QRS num		-0.171877	9.33132e-26	http://biobank.ndph.ox.ac.uk/ukb/field.cgi?id=22338
singlemodal_vae_ecg_ppg_ppg_latent03_residual	Blood pressure	Pulse rate, automated reading		0.171736	1.02373e-25	http://biobank.ndph.ox.ac.uk/ukb/field.cgi?id=102
singlemodal_vae_ecg_lead_V5_latent08_residual	Arterial stiffness	Position of the shoulder on the pulse waveform		-0.171631	1.09631e-25	http://biobank.ndph.ox.ac.uk/ukb/field.cgi?id=4200
singlemodal_vae_ecg_lead_V4_latent08_residual	Body composition by impedance	Trunk fat percentage		0.171525	1.17502e-25	http://biobank.ndph.ox.ac.uk/ukb/field.cgi?id=23127
singlemodal_vae_ecg_lead_aVF_latent01_residual	Body composition by impedance	Arm fat percentage (left)		0.171505	1.19074e-25	http://biobank.ndph.ox.ac.uk/ukb/field.cgi?id=23123
singlemodal_vae_ecg_lead_V5_latent01_residual	Body size measures	Body mass index (BMI)		0.171395	1.27955e-25	http://biobank.ndph.ox.ac.uk/ukb/field.cgi?id=21001
multimodal_vae_ecg_latent46_residual	ECG at rest, 12-lead	PP interval		-0.171373	1.2981e-25	http://biobank.ndph.ox.ac.uk/ukb/field.cgi?id=22334
singlemodal_vae_ecg_lead_V4_latent08_residual	Body composition by impedance	Leg fat mass (right)		0.171322	1.34263e-25	http://biobank.ndph.ox.ac.uk/ukb/field.cgi?id=23112
singlemodal_vae_ecg_ppg_ppg_latent03_residual	Arterial stiffness	Pulse wave peak to peak time		-0.171169	1.48326e-25	http://biobank.ndph.ox.ac.uk/ukb/field.cgi?id=4196
singlemodal_vae_ecg_lead_V4_latent08_residual	Body composition by DXA	Total mass		0.171142	1.50966e-25	http://biobank.ndph.ox.ac.uk/ukb/field.cgi?id=23283
multimodal_vae_ecg_latent14_residual	ECG at rest, 12-lead	T axis		0.170979	1.67888e-25	http://biobank.ndph.ox.ac.uk/ukb/field.cgi?id=22337
singlemodal_vae_ecg_lead_V4_latent02_residual	ECG at rest, 12-lead	Ventricular rate		-0.17087	1.8028e-25	http://biobank.ndph.ox.ac.uk/ukb/field.cgi?id=12336
multimodal_vae_ecg_latent46_residual	Arterial stiffness	Pulse rate		0.170814	1.87043e-25	http://biobank.ndph.ox.ac.uk/ukb/field.cgi?id=4194
singlemodal_vae_ecg_lead_V6_latent03_residual	Body size measures	Body mass index (BMI)		0.170787	1.90388e-25	http://biobank.ndph.ox.ac.uk/ukb/field.cgi?id=21001
singlemodal_vae_ecg_lead_III_latent06_residual	ECG at rest, 12-lead	Number of automated diagnostic comments recorded during 12-lead ECG		-0.170594	2.15878e-25	http://biobank.ndph.ox.ac.uk/ukb/field.cgi?id=12654
multimodal_vae_ecg_latent29_residual	Body composition by impedance	Weight		-0.170512	2.27611e-25	http://biobank.ndph.ox.ac.uk/ukb/field.cgi?id=23098
singlemodal_vae_ecg_lead_III_latent02_residual	Body composition by DXA	Android total mass		-0.17051	2.27932e-25	http://biobank.ndph.ox.ac.uk/ukb/field.cgi?id=23248
singlemodal_vae_ecg_lead_III_latent02_residual	Body size measures	Hip circumference		-0.170472	2.33716e-25	http://biobank.ndph.ox.ac.uk/ukb/field.cgi?id=49
singlemodal_vae_ecg_lead_V5_latent01_residual	ECG at rest, 12-lead	R axis		-0.170424	2.41146e-25	http://biobank.ndph.ox.ac.uk/ukb/field.cgi?id=22336
multimodal_vae_ecg_latent35_residual	T1 structural brain MRI	Scanner longitudinal (Z) brain position		0.17036	2.51344e-25	http://biobank.ndph.ox.ac.uk/ukb/field.cgi?id=25758
singlemodal_vae_ecg_ppg_ppg_latent02_residual	Blood pressure	Pulse rate (during blood-pressure measurement)		0.170247	2.70535e-25	http://biobank.ndph.ox.ac.uk/ukb/field.cgi?id=95
singlemodal_vae_ecg_lead_I_latent04_residual	Abdominal composition	Total abdominal adipose tissue index		0.170145	2.88974e-25	http://biobank.ndph.ox.ac.uk/ukb/field.cgi?id=22432
singlemodal_vae_ecg_ppg_ecg_latent04_residual	Abdominal composition	Total abdominal adipose tissue index		0.170145	2.88977e-25	http://biobank.ndph.ox.ac.uk/ukb/field.cgi?id=22432
singlemodal_vae_ecg_lead_V3_latent08_residual	Body composition by impedance	Leg fat mass (right)		0.170031	3.1115e-25	http://biobank.ndph.ox.ac.uk/ukb/field.cgi?id=23112
singlemodal_vae_ecg_lead_aVF_latent06_residual	Body size measures	Hip circumference		0.170006	3.16318e-25	http://biobank.ndph.ox.ac.uk/ukb/field.cgi?id=49
multimodal_vae_ecg_ppg_multi_latent12_residual	Blood pressure	Systolic blood pressure, automated reading		-0.169866	3.46354e-25	http://biobank.ndph.ox.ac.uk/ukb/field.cgi?id=4080
singlemodal_vae_ecg_lead_aVF_latent06_residual	Abdominal composition	Total trunk fat volume		0.169793	3.63011e-25	http://biobank.ndph.ox.ac.uk/ukb/field.cgi?id=22410
singlemodal_vae_ecg_lead_aVF_latent01_residual	Body composition by impedance	Arm fat percentage (right)		0.16962	4.06197e-25	http://biobank.ndph.ox.ac.uk/ukb/field.cgi?id=23119
multimodal_vae_ecg_latent29_residual	Body size measures	Weight		-0.169614	4.07803e-25	http://biobank.ndph.ox.ac.uk/ukb/field.cgi?id=21002
singlemodal_vae_ecg_lead_V2_latent01_residual	ECG at rest, 12-lead	QRS duration		-0.169568	4.20133e-25	http://biobank.ndph.ox.ac.uk/ukb/field.cgi?id=12340
singlemodal_vae_ecg_ppg_ecg_latent04_residual	Body composition by impedance	Arm fat percentage (right)		0.169539	4.28002e-25	http://biobank.ndph.ox.ac.uk/ukb/field.cgi?id=23119
singlemodal_vae_ecg_lead_I_latent04_residual	Body composition by impedance	Arm fat percentage (right)		0.169538	4.28339e-25	http://biobank.ndph.ox.ac.uk/ukb/field.cgi?id=23119
singlemodal_vae_ecg_lead_III_latent06_residual	Abdominal composition	Visceral adipose tissue volume (VAT)		-0.169525	4.31755e-25	http://biobank.ndph.ox.ac.uk/ukb/field.cgi?id=22407
singlemodal_vae_ecg_lead_aVL_latent04_residual	Body composition by impedance	Arm fat mass (right)		0.169144	5.52528e-25	http://biobank.ndph.ox.ac.uk/ukb/field.cgi?id=23120
singlemodal_vae_ecg_lead_III_latent02_residual	Body composition by impedance	Arm fat percentage (left)		-0.16899	6.10028e-25	http://biobank.ndph.ox.ac.uk/ukb/field.cgi?id=23123
singlemodal_vae_ecg_lead_aVF_latent01_residual	Body composition by DXA	Android total mass		0.168954	6.24305e-25	http://biobank.ndph.ox.ac.uk/ukb/field.cgi?id=23248
multimodal_vae_ecg_latent29_residual	Body size measures	Waist circumference		-0.168708	7.31554e-25	http://biobank.ndph.ox.ac.uk/ukb/field.cgi?id=48
singlemodal_vae_ecg_lead_V3_latent03_residual	ECG at rest, 12-lead	PP interval		0.168612	7.78357e-25	http://biobank.ndph.ox.ac.uk/ukb/field.cgi?id=22334
multimodal_vae_ecg_ppg_multi_latent04_residual	Blood pressure	Pulse rate (during blood-pressure measurement)		-0.168433	8.72757e-25	http://biobank.ndph.ox.ac.uk/ukb/field.cgi?id=95
singlemodal_vae_ecg_lead_II_latent05_residual	Blood pressure	Pulse rate, automated reading		-0.16822	1.00113e-24	http://biobank.ndph.ox.ac.uk/ukb/field.cgi?id=102
singlemodal_vae_ecg_lead_V4_latent08_residual	Body composition by impedance	Arm fat percentage (left)		0.168216	1.00366e-24	http://biobank.ndph.ox.ac.uk/ukb/field.cgi?id=23123
singlemodal_vae_ecg_lead_aVF_latent06_residual	Body composition by DXA	Android total mass		0.168191	1.01962e-24	http://biobank.ndph.ox.ac.uk/ukb/field.cgi?id=23248
singlemodal_vae_ecg_lead_III_latent02_residual	Body size measures	Weight		-0.168185	1.02377e-24	http://biobank.ndph.ox.ac.uk/ukb/field.cgi?id=21002
singlemodal_vae_ecg_ppg_ppg_latent01_residual	ECG at rest, 12-lead	QT interval		0.168177	1.02908e-24	http://biobank.ndph.ox.ac.uk/ukb/field.cgi?id=22331
singlemodal_vae_ecg_lead_aVF_latent06_residual	Body size measures	Weight (pre-imaging)		0.168015	1.1413e-24	http://biobank.ndph.ox.ac.uk/ukb/field.cgi?id=12143
singlemodal_vae_ecg_lead_II_latent05_residual	Blood pressure	Diastolic blood pressure, automated reading		-0.167895	1.23277e-24	http://biobank.ndph.ox.ac.uk/ukb/field.cgi?id=4079
multimodal_vae_ecg_latent29_residual	Body size measures	Weight (pre-imaging)		-0.167893	1.23442e-24	http://biobank.ndph.ox.ac.uk/ukb/field.cgi?id=12143
singlemodal_vae_ecg_lead_aVL_latent04_residual	Body composition by impedance	Arm fat mass (left)		0.167767	1.33804e-24	http://biobank.ndph.ox.ac.uk/ukb/field.cgi?id=23124
singlemodal_vae_ecg_lead_III_latent06_residual	Body composition by DXA	Legs total mass		-0.167709	1.38868e-24	http://biobank.ndph.ox.ac.uk/ukb/field.cgi?id=23277
singlemodal_vae_ecg_lead_III_latent02_residual	Body size measures	Weight (pre-imaging)		-0.167706	1.39074e-24	http://biobank.ndph.ox.ac.uk/ukb/field.cgi?id=12143
singlemodal_vae_ecg_ppg_ppg_latent02_residual	Arterial stiffness	Absence of notch position in the pulse waveform	FALSE	0.167675	1.41874e-24	http://biobank.ndph.ox.ac.uk/ukb/field.cgi?id=4204
singlemodal_vae_ecg_lead_II_latent02_residual	Body size measures	Body mass index (BMI)		-0.167671	1.42257e-24	http://biobank.ndph.ox.ac.uk/ukb/field.cgi?id=21001
singlemodal_vae_ecg_lead_aVF_latent01_residual	Body size measures	Hip circumference		0.167474	1.61307e-24	http://biobank.ndph.ox.ac.uk/ukb/field.cgi?id=49
singlemodal_vae_ecg_lead_II_latent05_residual	Blood pressure	Diastolic blood pressure, automated reading		-0.167464	1.62375e-24	http://biobank.ndph.ox.ac.uk/ukb/field.cgi?id=4079
singlemodal_vae_ecg_ppg_ppg_latent03_residual	Ethnicity	Ethnic background	British	0.16734	1.75753e-24	http://biobank.ndph.ox.ac.uk/ukb/field.cgi?id=21000
singlemodal_vae_ecg_lead_V5_latent07_residual	ECG at rest, 12-lead	Number of automated diagnostic comments recorded during 12-lead ECG		0.167329	1.76975e-24	http://biobank.ndph.ox.ac.uk/ukb/field.cgi?id=12654
singlemodal_vae_ecg_lead_V4_latent08_residual	Body composition by impedance	Leg fat mass (left)		0.167326	1.77279e-24	http://biobank.ndph.ox.ac.uk/ukb/field.cgi?id=23116
singlemodal_vae_ecg_lead_I_latent02_residual	Arterial stiffness	Position of the shoulder on the pulse waveform		0.167315	1.78536e-24	http://biobank.ndph.ox.ac.uk/ukb/field.cgi?id=4200
singlemodal_vae_ecg_ppg_ecg_latent02_residual	Arterial stiffness	Position of the shoulder on the pulse waveform		0.167314	1.78713e-24	http://biobank.ndph.ox.ac.uk/ukb/field.cgi?id=4200
multimodal_vae_ecg_ppg_multi_latent08_residual	Arterial stiffness	Pulse rate		-0.167106	2.03977e-24	http://biobank.ndph.ox.ac.uk/ukb/field.cgi?id=4194
singlemodal_vae_ecg_lead_aVF_latent07_residual	Body size measures	Body mass index (BMI)		0.167007	2.17346e-24	http://biobank.ndph.ox.ac.uk/ukb/field.cgi?id=21001
multimodal_vae_ecg_ppg_multi_latent10_residual	Abdominal composition	Abdominal subcutaneous adipose tissue volume (ASAT)		-0.166998	2.18558e-24	http://biobank.ndph.ox.ac.uk/ukb/field.cgi?id=22408
singlemodal_vae_ecg_lead_aVF_latent01_residual	Pulse wave analysis	Number of beats in waveform average for PWA		0.166762	2.53935e-24	http://biobank.ndph.ox.ac.uk/ukb/field.cgi?id=12679
singlemodal_vae_ecg_lead_V5_latent07_residual	ECG at rest, 12-lead	QRS duration		0.166762	2.53978e-24	http://biobank.ndph.ox.ac.uk/ukb/field.cgi?id=12340
singlemodal_vae_ecg_ppg_ecg_latent04_residual	Body composition by impedance	Arm fat percentage (left)		0.166752	2.5555e-24	http://biobank.ndph.ox.ac.uk/ukb/field.cgi?id=23123
singlemodal_vae_ecg_lead_I_latent04_residual	Body composition by impedance	Arm fat percentage (left)		0.166751	2.5571e-24	http://biobank.ndph.ox.ac.uk/ukb/field.cgi?id=23123
singlemodal_vae_ecg_lead_V3_latent07_residual	ECG at rest, 12-lead	QRS num		0.166745	2.56745e-24	http://biobank.ndph.ox.ac.uk/ukb/field.cgi?id=22338
singlemodal_vae_ecg_ppg_ecg_latent04_residual	Body size measures	Waist circumference		0.166648	2.7309e-24	http://biobank.ndph.ox.ac.uk/ukb/field.cgi?id=48
singlemodal_vae_ecg_lead_I_latent04_residual	Body size measures	Waist circumference		0.166645	2.73592e-24	http://biobank.ndph.ox.ac.uk/ukb/field.cgi?id=48
singlemodal_vae_ecg_lead_II_latent05_residual	Body composition by impedance	Body mass index (BMI)		-0.166496	3.00744e-24	http://biobank.ndph.ox.ac.uk/ukb/field.cgi?id=23104
singlemodal_vae_ecg_lead_V3_latent08_residual	Body size measures	Hip circumference		0.166331	3.34002e-24	http://biobank.ndph.ox.ac.uk/ukb/field.cgi?id=49
singlemodal_vae_ecg_lead_V3_latent08_residual	Body composition by impedance	Leg fat mass (left)		0.166088	3.89455e-24	http://biobank.ndph.ox.ac.uk/ukb/field.cgi?id=23116
singlemodal_vae_ecg_lead_II_latent05_residual	Body size measures	Body mass index (BMI)		-0.166082	3.90917e-24	http://biobank.ndph.ox.ac.uk/ukb/field.cgi?id=21001
multimodal_vae_ecg_ppg_multi_latent08_residual	Blood pressure	Pulse rate, automated reading		-0.16606	3.9648e-24	http://biobank.ndph.ox.ac.uk/ukb/field.cgi?id=102
singlemodal_vae_ecg_lead_V4_latent07_residual	Body composition by impedance	Body mass index (BMI)		-0.16602	4.06546e-24	http://biobank.ndph.ox.ac.uk/ukb/field.cgi?id=23104
singlemodal_vae_ecg_lead_aVF_latent06_residual	Body composition by impedance	Weight		0.166005	4.10377e-24	http://biobank.ndph.ox.ac.uk/ukb/field.cgi?id=23098
singlemodal_vae_ecg_lead_III_latent02_residual	Body composition by impedance	Arm fat percentage (right)		-0.165952	4.24596e-24	http://biobank.ndph.ox.ac.uk/ukb/field.cgi?id=23119
singlemodal_vae_ecg_lead_V5_latent01_residual	Body size measures	Body mass index (BMI)		0.165439	5.8678e-24	http://biobank.ndph.ox.ac.uk/ukb/field.cgi?id=21001
multimodal_vae_ecg_latent29_residual	Body composition by impedance	Body fat percentage		-0.165429	5.90593e-24	http://biobank.ndph.ox.ac.uk/ukb/field.cgi?id=23099
multimodal_vae_ecg_latent29_residual	Body composition by DXA	Total mass		-0.165426	5.91558e-24	http://biobank.ndph.ox.ac.uk/ukb/field.cgi?id=23283
multimodal_vae_ecg_latent29_residual	Body composition by impedance	Leg fat mass (right)		-0.16542	5.93817e-24	http://biobank.ndph.ox.ac.uk/ukb/field.cgi?id=23112
multimodal_vae_ecg_latent35_residual	T1 structural brain MRI	Scanner table position		-0.165375	6.11201e-24	http://biobank.ndph.ox.ac.uk/ukb/field.cgi?id=25759
singlemodal_vae_ecg_lead_aVL_latent01_residual	Body composition by DXA	Total mass		0.165258	6.57823e-24	http://biobank.ndph.ox.ac.uk/ukb/field.cgi?id=23283
singlemodal_vae_ecg_lead_V6_latent01_residual	Left ventricular size and function	Average heart rate		0.165252	6.60174e-24	http://biobank.ndph.ox.ac.uk/ukb/field.cgi?id=22426
singlemodal_vae_ecg_ppg_ecg_latent04_residual	Abdominal composition	Total trunk fat volume		0.165161	6.99366e-24	http://biobank.ndph.ox.ac.uk/ukb/field.cgi?id=22410
singlemodal_vae_ecg_lead_I_latent04_residual	Abdominal composition	Total trunk fat volume		0.16516	6.99673e-24	http://biobank.ndph.ox.ac.uk/ukb/field.cgi?id=22410
singlemodal_vae_ecg_lead_III_latent02_residual	Body composition by impedance	Weight		-0.165031	7.58953e-24	http://biobank.ndph.ox.ac.uk/ukb/field.cgi?id=23098
singlemodal_vae_ecg_lead_V2_latent07_residual	ECG at rest, 12-lead	RR interval		0.164952	7.97384e-24	http://biobank.ndph.ox.ac.uk/ukb/field.cgi?id=22333
singlemodal_vae_ecg_lead_V3_latent08_residual	Body composition by impedance	Body fat percentage		0.164896	8.26041e-24	http://biobank.ndph.ox.ac.uk/ukb/field.cgi?id=23099
singlemodal_vae_ecg_lead_aVF_latent06_residual	Body composition by impedance	Leg fat mass (right)		0.164842	8.54601e-24	http://biobank.ndph.ox.ac.uk/ukb/field.cgi?id=23112
singlemodal_vae_ecg_lead_V6_latent04_residual	Arterial stiffness	Position of the shoulder on the pulse waveform		-0.164803	8.75716e-24	http://biobank.ndph.ox.ac.uk/ukb/field.cgi?id=4200
multimodal_vae_ecg_latent7_residual	ECG at rest, 12-lead	Ventricular rate		0.164773	8.92556e-24	http://biobank.ndph.ox.ac.uk/ukb/field.cgi?id=12336
singlemodal_vae_ecg_lead_V3_latent02_residual	ECG at rest, 12-lead	Ventricular rate		-0.164679	9.46508e-24	http://biobank.ndph.ox.ac.uk/ukb/field.cgi?id=12336
multimodal_vae_ecg_latent35_residual	Early life factors	Handedness (chirality/laterality)	Right-handed	0.164667	9.5394e-24	http://biobank.ndph.ox.ac.uk/ukb/field.cgi?id=1707
singlemodal_vae_ecg_lead_aVL_latent04_residual	Body composition by impedance	Whole body fat mass		0.164636	9.72276e-24	http://biobank.ndph.ox.ac.uk/ukb/field.cgi?id=23100
singlemodal_vae_ecg_lead_aVL_latent04_residual	Body composition by impedance	Trunk fat percentage		0.1645	1.0592e-23	http://biobank.ndph.ox.ac.uk/ukb/field.cgi?id=23127
multimodal_vae_ecg_ppg_multi_latent02_residual	Bone-densitometry of heel	Heel ultrasound method (right)	Direct entry	-0.164448	1.09413e-23	http://biobank.ndph.ox.ac.uk/ukb/field.cgi?id=4095
singlemodal_vae_ecg_lead_V1_latent03_residual	ECG at rest, 12-lead	Ventricular rate		-0.164422	1.11208e-23	http://biobank.ndph.ox.ac.uk/ukb/field.cgi?id=12336
multimodal_vae_ecg_latent96_residual	Body composition by DXA	Arms total mass		0.164398	1.12868e-23	http://biobank.ndph.ox.ac.uk/ukb/field.cgi?id=23260
multimodal_vae_ecg_ppg_multi_latent02_residual	Bone-densitometry of heel	Fractured heel (right)	no	-0.164253	1.23631e-23	http://biobank.ndph.ox.ac.uk/ukb/field.cgi?id=4096
singlemodal_vae_ecg_lead_aVF_latent06_residual	Abdominal composition	Abdominal fat ratio		0.16402	1.42996e-23	http://biobank.ndph.ox.ac.uk/ukb/field.cgi?id=22434
singlemodal_vae_ecg_ppg_ecg_latent07_residual	Body composition by impedance	Trunk fat mass		0.163968	1.47788e-23	http://biobank.ndph.ox.ac.uk/ukb/field.cgi?id=23128
singlemodal_vae_ecg_lead_I_latent07_residual	Body composition by impedance	Trunk fat mass		0.163967	1.47855e-23	http://biobank.ndph.ox.ac.uk/ukb/field.cgi?id=23128
singlemodal_vae_ecg_lead_III_latent02_residual	Body size measures	Weight		-0.163953	1.49159e-23	http://biobank.ndph.ox.ac.uk/ukb/field.cgi?id=21002
multimodal_vae_ecg_latent75_residual	Summary Diagnoses	Diagnoses - main ICD10	M19.93 Arthrosis, unspecified (Forearm)	-0.163727	1.71737e-23	http://biobank.ndph.ox.ac.uk/ukb/field.cgi?id=41202
multimodal_vae_ecg_latent75_residual	Summary Diagnoses	Diagnoses - ICD10	M19.93 Arthrosis, unspecified (Forearm)	-0.163727	1.71737e-23	http://biobank.ndph.ox.ac.uk/ukb/field.cgi?id=41270
multimodal_vae_ecg_latent75_residual	Summary Operations	Operative procedures - main OPCS4	W06.9 Unspecified total excision of bone	-0.163727	1.71737e-23	http://biobank.ndph.ox.ac.uk/ukb/field.cgi?id=41200
multimodal_vae_ecg_latent75_residual	Summary Operations	Operative procedures - OPCS4	W06.9 Unspecified total excision of bone	-0.163727	1.71737e-23	http://biobank.ndph.ox.ac.uk/ukb/field.cgi?id=41272
multimodal_vae_ecg_latent75_residual	Summary Operations	Operative procedures - OPCS4	O27.1 Extra-articular ligament reconstruction for stabilisation of joint	-0.163727	1.71737e-23	http://biobank.ndph.ox.ac.uk/ukb/field.cgi?id=41272
multimodal_vae_ecg_latent75_residual	Summary Operations	Operative procedures - secondary OPCS4	O27.1 Extra-articular ligament reconstruction for stabilisation of joint	-0.163727	1.71737e-23	http://biobank.ndph.ox.ac.uk/ukb/field.cgi?id=41210
multimodal_vae_ecg_ppg_multi_latent10_residual	Spirometry	FEV1/ FVC ratio Z-score		0.1637	1.74634e-23	http://biobank.ndph.ox.ac.uk/ukb/field.cgi?id=20258
singlemodal_vae_ecg_lead_III_latent06_residual	Blood pressure	Diastolic blood pressure, automated reading		-0.163655	1.79618e-23	http://biobank.ndph.ox.ac.uk/ukb/field.cgi?id=4079
singlemodal_vae_ecg_lead_aVF_latent01_residual	Body size measures	Hip circumference		0.163619	1.83688e-23	http://biobank.ndph.ox.ac.uk/ukb/field.cgi?id=49
multimodal_vae_ecg_ppg_multi_latent10_residual	Body size measures	Weight		-0.163607	1.85045e-23	http://biobank.ndph.ox.ac.uk/ukb/field.cgi?id=21002
singlemodal_vae_ecg_lead_V4_latent08_residual	Body composition by impedance	Arm fat percentage (right)		0.163591	1.86906e-23	http://biobank.ndph.ox.ac.uk/ukb/field.cgi?id=23119
singlemodal_vae_ecg_ppg_ppg_latent03_residual	Bone-densitometry of heel	Fractured heel (left)	no	0.163424	2.07367e-23	http://biobank.ndph.ox.ac.uk/ukb/field.cgi?id=4093
multimodal_vae_ecg_ppg_multi_latent02_residual	Bone-densitometry of heel	Heel ultrasound method (left)	Direct entry	-0.163332	2.19589e-23	http://biobank.ndph.ox.ac.uk/ukb/field.cgi?id=4092
singlemodal_vae_ecg_lead_V4_latent05_residual	Blood pressure	Pulse rate (during blood-pressure measurement)		-0.16332	2.2135e-23	http://biobank.ndph.ox.ac.uk/ukb/field.cgi?id=95
singlemodal_vae_ecg_lead_V6_latent05_residual	Body composition by impedance	Trunk fat mass		-0.163297	2.24431e-23	http://biobank.ndph.ox.ac.uk/ukb/field.cgi?id=23128
singlemodal_vae_ecg_lead_aVF_latent01_residual	Body composition by DXA	Trunk total mass		0.163254	2.30527e-23	http://biobank.ndph.ox.ac.uk/ukb/field.cgi?id=23287
multimodal_vae_ecg_ppg_multi_latent02_residual	Prospective memory	Time to answer		0.163196	2.3898e-23	http://biobank.ndph.ox.ac.uk/ukb/field.cgi?id=4288
singlemodal_vae_ecg_lead_V3_latent08_residual	Abdominal composition	Visceral adipose tissue volume (VAT)		0.163071	2.58292e-23	http://biobank.ndph.ox.ac.uk/ukb/field.cgi?id=22407
singlemodal_vae_ecg_lead_aVF_latent07_residual	Body composition by impedance	Body mass index (BMI)		0.163014	2.67626e-23	http://biobank.ndph.ox.ac.uk/ukb/field.cgi?id=23104
singlemodal_vae_ecg_lead_III_latent02_residual	Body composition by impedance	Weight		-0.162847	2.96894e-23	http://biobank.ndph.ox.ac.uk/ukb/field.cgi?id=23098
singlemodal_vae_ecg_lead_aVF_latent06_residual	Body composition by impedance	Leg fat mass (left)		0.162795	3.06681e-23	http://biobank.ndph.ox.ac.uk/ukb/field.cgi?id=23116
singlemodal_vae_ecg_lead_II_latent02_residual	Body composition by impedance	Body mass index (BMI)		-0.162768	3.11863e-23	http://biobank.ndph.ox.ac.uk/ukb/field.cgi?id=23104
multimodal_vae_ecg_ppg_multi_latent10_residual	Body composition by impedance	Weight		-0.162717	3.2174e-23	http://biobank.ndph.ox.ac.uk/ukb/field.cgi?id=23098
multimodal_vae_ecg_latent96_residual	Body composition by DXA	Legs total mass		0.162635	3.38602e-23	http://biobank.ndph.ox.ac.uk/ukb/field.cgi?id=23277
singlemodal_vae_ecg_lead_V4_latent07_residual	Body size measures	Body mass index (BMI)		-0.162564	3.53761e-23	http://biobank.ndph.ox.ac.uk/ukb/field.cgi?id=21001
multimodal_vae_ecg_ppg_multi_latent10_residual	Abdominal composition	Visceral adipose tissue volume (VAT)		-0.162447	3.80459e-23	http://biobank.ndph.ox.ac.uk/ukb/field.cgi?id=22407
singlemodal_vae_ecg_ppg_ppg_latent03_residual	Early life factors	Handedness (chirality/laterality)	Right-handed	0.16235	4.03847e-23	http://biobank.ndph.ox.ac.uk/ukb/field.cgi?id=1707
singlemodal_vae_ecg_lead_V5_latent01_residual	Body composition by impedance	Body mass index (BMI)		0.162251	4.29277e-23	http://biobank.ndph.ox.ac.uk/ukb/field.cgi?id=23104
multimodal_vae_ecg_latent96_residual	Abdominal composition	Abdominal subcutaneous adipose tissue volume (ASAT)		0.162189	4.46235e-23	http://biobank.ndph.ox.ac.uk/ukb/field.cgi?id=22408
singlemodal_vae_ecg_lead_aVF_latent08_residual	Arterial stiffness	Position of pulse wave notch		0.162148	4.57437e-23	http://biobank.ndph.ox.ac.uk/ukb/field.cgi?id=4199
multimodal_vae_ecg_latent29_residual	Body composition by impedance	Leg fat mass (left)		-0.162145	4.58324e-23	http://biobank.ndph.ox.ac.uk/ukb/field.cgi?id=23116
singlemodal_vae_ecg_ppg_ppg_latent03_residual	Early life factors	Country of birth (UK/elsewhere)	England	0.161846	5.51309e-23	http://biobank.ndph.ox.ac.uk/ukb/field.cgi?id=1647
singlemodal_vae_ecg_lead_V6_latent04_residual	Blood pressure	Diastolic blood pressure, automated reading		-0.161746	5.86201e-23	http://biobank.ndph.ox.ac.uk/ukb/field.cgi?id=4079
singlemodal_vae_ecg_lead_aVF_latent06_residual	Body composition by DXA	Total mass		0.161723	5.94615e-23	http://biobank.ndph.ox.ac.uk/ukb/field.cgi?id=23283
singlemodal_vae_ecg_lead_V1_latent03_residual	ECG at rest, 12-lead	QRS num		-0.161681	6.10442e-23	http://biobank.ndph.ox.ac.uk/ukb/field.cgi?id=22338
singlemodal_vae_ecg_ppg_ppg_latent04_residual	Pulse wave analysis	Number of beats in waveform average for PWA		-0.16166	6.18044e-23	http://biobank.ndph.ox.ac.uk/ukb/field.cgi?id=12679
singlemodal_vae_ecg_lead_aVF_latent01_residual	Abdominal composition	Abdominal subcutaneous adipose tissue volume (ASAT)		0.161471	6.94334e-23	http://biobank.ndph.ox.ac.uk/ukb/field.cgi?id=22408
singlemodal_vae_ecg_lead_V4_latent05_residual	Arterial stiffness	Position of the shoulder on the pulse waveform		-0.161443	7.06399e-23	http://biobank.ndph.ox.ac.uk/ukb/field.cgi?id=4200
singlemodal_vae_ecg_lead_V6_latent04_residual	Blood pressure	Pulse rate, automated reading		-0.161428	7.13178e-23	http://biobank.ndph.ox.ac.uk/ukb/field.cgi?id=102
multimodal_vae_ecg_ppg_multi_latent08_residual	ECG at rest, 12-lead	QT interval		0.161418	7.176e-23	http://biobank.ndph.ox.ac.uk/ukb/field.cgi?id=22331
singlemodal_vae_ecg_lead_II_latent05_residual	Arterial stiffness	Pulse rate		-0.161393	7.28607e-23	http://biobank.ndph.ox.ac.uk/ukb/field.cgi?id=4194
multimodal_vae_ecg_latent35_residual	Ethnicity	Ethnic background	British	0.161378	7.35241e-23	http://biobank.ndph.ox.ac.uk/ukb/field.cgi?id=21000
singlemodal_vae_ecg_lead_V6_latent07_residual	ECG at rest, 12-lead	RR interval		0.161298	7.72104e-23	http://biobank.ndph.ox.ac.uk/ukb/field.cgi?id=22333
singlemodal_vae_ecg_ppg_ecg_latent07_residual	Body composition by impedance	Whole body fat mass		0.161227	8.06871e-23	http://biobank.ndph.ox.ac.uk/ukb/field.cgi?id=23100
singlemodal_vae_ecg_lead_I_latent07_residual	Body composition by impedance	Whole body fat mass		0.161226	8.07175e-23	http://biobank.ndph.ox.ac.uk/ukb/field.cgi?id=23100
multimodal_vae_ecg_ppg_multi_latent02_residual	T1 structural brain MRI	Scanner table position		0.161128	8.57407e-23	http://biobank.ndph.ox.ac.uk/ukb/field.cgi?id=25759
multimodal_vae_ecg_ppg_multi_latent02_residual	Medical conditions	Vascular/heart problems diagnosed by doctor	None of the above	-0.16094	9.61753e-23	http://biobank.ndph.ox.ac.uk/ukb/field.cgi?id=6150
multimodal_vae_ecg_ppg_multi_latent07_residual	Left ventricular size and function	LV stroke volume		-0.160897	9.87418e-23	http://biobank.ndph.ox.ac.uk/ukb/field.cgi?id=22423
multimodal_vae_ecg_latent6_residual	ECG at rest, 12-lead	PQ interval		-0.160874	1.00154e-22	http://biobank.ndph.ox.ac.uk/ukb/field.cgi?id=22330
singlemodal_vae_ecg_lead_V6_latent01_residual	Pulse wave analysis	Number of beats in waveform average for PWA		0.160821	1.03465e-22	http://biobank.ndph.ox.ac.uk/ukb/field.cgi?id=12679
singlemodal_vae_ecg_lead_V1_latent06_residual	ECG at rest, 12-lead	PQ interval		-0.160769	1.06805e-22	http://biobank.ndph.ox.ac.uk/ukb/field.cgi?id=22330
singlemodal_vae_ecg_lead_III_latent06_residual	Body composition by DXA	Gynoid total mass		-0.160588	1.19335e-22	http://biobank.ndph.ox.ac.uk/ukb/field.cgi?id=23265
multimodal_vae_ecg_ppg_multi_latent04_residual	Blood pressure	Pulse rate, automated reading		-0.16041	1.33027e-22	http://biobank.ndph.ox.ac.uk/ukb/field.cgi?id=102
singlemodal_vae_ecg_lead_aVR_latent04_residual	Body size measures	Body mass index (BMI)		-0.160331	1.39633e-22	http://biobank.ndph.ox.ac.uk/ukb/field.cgi?id=21001
multimodal_vae_ecg_ppg_multi_latent04_residual	Arterial stiffness	Pulse rate		-0.160312	1.41241e-22	http://biobank.ndph.ox.ac.uk/ukb/field.cgi?id=4194
multimodal_vae_ecg_ppg_multi_latent06_residual	Body composition by impedance	Weight		-0.160279	1.44095e-22	http://biobank.ndph.ox.ac.uk/ukb/field.cgi?id=23098
singlemodal_vae_ecg_lead_aVR_latent04_residual	Body composition by impedance	Body mass index (BMI)		-0.160261	1.45674e-22	http://biobank.ndph.ox.ac.uk/ukb/field.cgi?id=23104
singlemodal_vae_ecg_lead_aVL_latent04_residual	Body size measures	Weight		0.160148	1.56072e-22	http://biobank.ndph.ox.ac.uk/ukb/field.cgi?id=21002
multimodal_vae_ecg_ppg_multi_latent06_residual	Body size measures	Weight		-0.160049	1.6585e-22	http://biobank.ndph.ox.ac.uk/ukb/field.cgi?id=21002
singlemodal_vae_ecg_lead_V6_latent05_residual	Body size measures	Body mass index (BMI)		-0.160031	1.67614e-22	http://biobank.ndph.ox.ac.uk/ukb/field.cgi?id=21001
multimodal_vae_ecg_latent96_residual	Body composition by DXA	Gynoid total mass		0.159976	1.73381e-22	http://biobank.ndph.ox.ac.uk/ukb/field.cgi?id=23265
singlemodal_vae_ecg_lead_V3_latent06_residual	Arterial stiffness	Pulse rate		0.159931	1.78131e-22	http://biobank.ndph.ox.ac.uk/ukb/field.cgi?id=4194
singlemodal_vae_ecg_lead_V4_latent08_residual	Body composition by impedance	Weight		0.159803	1.92598e-22	http://biobank.ndph.ox.ac.uk/ukb/field.cgi?id=23098
singlemodal_vae_ecg_ppg_ppg_latent02_residual	Pulse wave analysis	Stroke volume during PWA		-0.159738	2.00412e-22	http://biobank.ndph.ox.ac.uk/ukb/field.cgi?id=12686
singlemodal_vae_ecg_lead_III_latent02_residual	Abdominal composition	Abdominal subcutaneous adipose tissue volume (ASAT)		-0.159705	2.04492e-22	http://biobank.ndph.ox.ac.uk/ukb/field.cgi?id=22408
singlemodal_vae_ecg_lead_V2_latent07_residual	Left ventricular size and function	Average heart rate		-0.159699	2.05189e-22	http://biobank.ndph.ox.ac.uk/ukb/field.cgi?id=22426
singlemodal_vae_ecg_lead_V6_latent04_residual	Blood pressure	Pulse rate (during blood-pressure measurement)		-0.159617	2.15646e-22	http://biobank.ndph.ox.ac.uk/ukb/field.cgi?id=95
multimodal_vae_ecg_ppg_multi_latent02_residual	Arterial stiffness	Absence of notch position in the pulse waveform	FALSE	0.159587	2.19669e-22	http://biobank.ndph.ox.ac.uk/ukb/field.cgi?id=4204
singlemodal_vae_ecg_lead_II_latent02_residual	Body composition by impedance	Arm fat mass (right)		-0.159281	2.64475e-22	http://biobank.ndph.ox.ac.uk/ukb/field.cgi?id=23120
singlemodal_vae_ecg_lead_V4_latent08_residual	Abdominal composition	Abdominal subcutaneous adipose tissue volume (ASAT)		0.159105	2.94168e-22	http://biobank.ndph.ox.ac.uk/ukb/field.cgi?id=22408
singlemodal_vae_ecg_ppg_ppg_latent03_residual	Bone-densitometry of heel	Heel ultrasound method (right)	Direct entry	0.159096	2.95732e-22	http://biobank.ndph.ox.ac.uk/ukb/field.cgi?id=4095
singlemodal_vae_ecg_lead_V5_latent03_residual	Body size measures	Body mass index (BMI)		-0.158906	3.31841e-22	http://biobank.ndph.ox.ac.uk/ukb/field.cgi?id=21001
singlemodal_vae_ecg_lead_V4_latent08_residual	Body size measures	Weight		0.158814	3.50767e-22	http://biobank.ndph.ox.ac.uk/ukb/field.cgi?id=21002
singlemodal_vae_ecg_ppg_ecg_latent04_residual	Body composition by impedance	Body fat percentage		0.158765	3.61362e-22	http://biobank.ndph.ox.ac.uk/ukb/field.cgi?id=23099
singlemodal_vae_ecg_lead_I_latent04_residual	Body composition by impedance	Body fat percentage		0.158764	3.6158e-22	http://biobank.ndph.ox.ac.uk/ukb/field.cgi?id=23099
singlemodal_vae_ecg_lead_aVF_latent01_residual	Abdominal composition	Visceral adipose tissue volume (VAT)		0.158717	3.7199e-22	http://biobank.ndph.ox.ac.uk/ukb/field.cgi?id=22407
singlemodal_vae_ecg_lead_V4_latent02_residual	Early life factors	Part of a multiple birth	No	0.158704	3.75013e-22	http://biobank.ndph.ox.ac.uk/ukb/field.cgi?id=1777
singlemodal_vae_ecg_lead_aVR_latent04_residual	Body composition by impedance	Whole body fat mass		-0.158671	3.8239e-22	http://biobank.ndph.ox.ac.uk/ukb/field.cgi?id=23100
singlemodal_vae_ecg_lead_II_latent01_residual	ECG at rest, 12-lead	Number of automated diagnostic comments recorded during 12-lead ECG		0.1586	3.99241e-22	http://biobank.ndph.ox.ac.uk/ukb/field.cgi?id=12654
singlemodal_vae_ecg_lead_V5_latent03_residual	Body composition by impedance	Body mass index (BMI)		-0.158491	4.26375e-22	http://biobank.ndph.ox.ac.uk/ukb/field.cgi?id=23104
singlemodal_vae_ecg_lead_aVL_latent04_residual	Body size measures	Weight (pre-imaging)		0.158468	4.32215e-22	http://biobank.ndph.ox.ac.uk/ukb/field.cgi?id=12143
singlemodal_vae_ecg_lead_V3_latent08_residual	Body composition by impedance	Arm fat percentage (left)		0.158419	4.45253e-22	http://biobank.ndph.ox.ac.uk/ukb/field.cgi?id=23123
singlemodal_vae_ecg_lead_V6_latent05_residual	Body composition by impedance	Body mass index (BMI)		-0.1584	4.50352e-22	http://biobank.ndph.ox.ac.uk/ukb/field.cgi?id=23104
singlemodal_vae_ecg_lead_II_latent06_residual	Arterial stiffness	Pulse rate		0.158309	4.75768e-22	http://biobank.ndph.ox.ac.uk/ukb/field.cgi?id=4194
singlemodal_vae_ecg_lead_aVL_latent01_residual	Abdominal composition	Abdominal subcutaneous adipose tissue volume (ASAT)		0.158277	4.85044e-22	http://biobank.ndph.ox.ac.uk/ukb/field.cgi?id=22408
singlemodal_vae_ecg_lead_aVF_latent01_residual	Body size measures	Weight		0.158252	4.92392e-22	http://biobank.ndph.ox.ac.uk/ukb/field.cgi?id=21002
singlemodal_vae_ecg_lead_V3_latent08_residual	Body composition by impedance	Weight		0.158135	5.28281e-22	http://biobank.ndph.ox.ac.uk/ukb/field.cgi?id=23098
singlemodal_vae_ecg_lead_V5_latent08_residual	Arterial stiffness	Position of pulse wave notch		-0.157841	6.30437e-22	http://biobank.ndph.ox.ac.uk/ukb/field.cgi?id=4199
singlemodal_vae_ecg_lead_III_latent02_residual	Body composition by DXA	Total mass		-0.157817	6.39801e-22	http://biobank.ndph.ox.ac.uk/ukb/field.cgi?id=23283
singlemodal_vae_ecg_lead_aVF_latent06_residual	Body composition by impedance	Arm fat percentage (right)		0.157785	6.51947e-22	http://biobank.ndph.ox.ac.uk/ukb/field.cgi?id=23119
multimodal_vae_ecg_latent67_residual	Mental health	Health satisfaction	Do not know	-0.157681	6.94022e-22	http://biobank.ndph.ox.ac.uk/ukb/field.cgi?id=4548
singlemodal_vae_ecg_ppg_ecg_latent04_residual	Body composition by impedance	Body fat percentage		0.157672	6.97722e-22	http://biobank.ndph.ox.ac.uk/ukb/field.cgi?id=23099
singlemodal_vae_ecg_lead_I_latent04_residual	Body composition by impedance	Body fat percentage		0.157671	6.98311e-22	http://biobank.ndph.ox.ac.uk/ukb/field.cgi?id=23099
singlemodal_vae_ecg_lead_aVR_latent04_residual	Body composition by impedance	Trunk fat mass		-0.157621	7.19595e-22	http://biobank.ndph.ox.ac.uk/ukb/field.cgi?id=23128
singlemodal_vae_ecg_lead_I_latent04_residual	Body size measures	Hip circumference		0.157617	7.21212e-22	http://biobank.ndph.ox.ac.uk/ukb/field.cgi?id=49
singlemodal_vae_ecg_ppg_ecg_latent04_residual	Body size measures	Hip circumference		0.157617	7.21246e-22	http://biobank.ndph.ox.ac.uk/ukb/field.cgi?id=49
singlemodal_vae_ecg_lead_V3_latent02_residual	Blood pressure	Pulse rate, automated reading		-0.157503	7.72481e-22	http://biobank.ndph.ox.ac.uk/ukb/field.cgi?id=102
singlemodal_vae_ecg_lead_I_latent08_residual	ECG at rest, 12-lead	QTC interval		0.157466	7.89432e-22	http://biobank.ndph.ox.ac.uk/ukb/field.cgi?id=22332
singlemodal_vae_ecg_ppg_ecg_latent08_residual	ECG at rest, 12-lead	QTC interval		0.157465	7.89891e-22	http://biobank.ndph.ox.ac.uk/ukb/field.cgi?id=22332
multimodal_vae_ecg_latent35_residual	Early life factors	Part of a multiple birth	No	0.157452	7.96165e-22	http://biobank.ndph.ox.ac.uk/ukb/field.cgi?id=1777
singlemodal_vae_ecg_lead_V6_latent05_residual	Body size measures	Weight		-0.157377	8.32837e-22	http://biobank.ndph.ox.ac.uk/ukb/field.cgi?id=21002
singlemodal_vae_ecg_lead_II_latent05_residual	Body composition by impedance	Whole body fat mass		-0.157358	8.42328e-22	http://biobank.ndph.ox.ac.uk/ukb/field.cgi?id=23100
singlemodal_vae_ecg_lead_V3_latent02_residual	Arterial stiffness	Pulse rate		-0.157271	8.87615e-22	http://biobank.ndph.ox.ac.uk/ukb/field.cgi?id=4194
singlemodal_vae_ecg_lead_V3_latent07_residual	Left ventricular size and function	Average heart rate		0.157129	9.66281e-22	http://biobank.ndph.ox.ac.uk/ukb/field.cgi?id=22426
multimodal_vae_ecg_ppg_multi_latent06_residual	Circulatory system disorders	Source of report of I45 (other conduction disorders)	Hospital admissions data only	-0.15692	1.09466e-21	http://biobank.ndph.ox.ac.uk/ukb/field.cgi?id=131345
singlemodal_vae_ecg_lead_V4_latent03_residual	ECG at rest, 12-lead	QRS num		0.15686	1.13438e-21	http://biobank.ndph.ox.ac.uk/ukb/field.cgi?id=22338
singlemodal_vae_ecg_lead_II_latent05_residual	Body composition by impedance	Trunk fat mass		-0.15681	1.16851e-21	http://biobank.ndph.ox.ac.uk/ukb/field.cgi?id=23128
multimodal_vae_ecg_latent29_residual	Body size measures	Hip circumference		-0.15679	1.18251e-21	http://biobank.ndph.ox.ac.uk/ukb/field.cgi?id=49
singlemodal_vae_ecg_lead_V4_latent08_residual	Body size measures	Hip circumference		0.156781	1.189e-21	http://biobank.ndph.ox.ac.uk/ukb/field.cgi?id=49
multimodal_vae_ecg_ppg_multi_latent04_residual	Arterial stiffness	Pulse rate		-0.1567	1.24773e-21	http://biobank.ndph.ox.ac.uk/ukb/field.cgi?id=4194
singlemodal_vae_ecg_ppg_ecg_latent07_residual	Body composition by impedance	Body mass index (BMI)		0.156649	1.28669e-21	http://biobank.ndph.ox.ac.uk/ukb/field.cgi?id=23104
singlemodal_vae_ecg_lead_I_latent07_residual	Body composition by impedance	Body mass index (BMI)		0.156648	1.28712e-21	http://biobank.ndph.ox.ac.uk/ukb/field.cgi?id=23104
singlemodal_vae_ecg_ppg_ppg_latent03_residual	Bone-densitometry of heel	Heel ultrasound method (left)	Direct entry	0.156616	1.31208e-21	http://biobank.ndph.ox.ac.uk/ukb/field.cgi?id=4092
singlemodal_vae_ecg_lead_V3_latent08_residual	Body size measures	Weight		0.156594	1.32971e-21	http://biobank.ndph.ox.ac.uk/ukb/field.cgi?id=21002
singlemodal_vae_ecg_lead_III_latent06_residual	Body composition by DXA	Arms total mass		-0.156492	1.41269e-21	http://biobank.ndph.ox.ac.uk/ukb/field.cgi?id=23260
singlemodal_vae_ecg_lead_II_latent05_residual	Body composition by impedance	Arm fat mass (left)		-0.156473	1.42839e-21	http://biobank.ndph.ox.ac.uk/ukb/field.cgi?id=23124
singlemodal_vae_ecg_lead_V6_latent05_residual	Body composition by impedance	Whole body fat mass		-0.15643	1.46544e-21	http://biobank.ndph.ox.ac.uk/ukb/field.cgi?id=23100
singlemodal_vae_ecg_lead_III_latent06_residual	Abdominal composition	Abdominal subcutaneous adipose tissue volume (ASAT)		-0.156418	1.47662e-21	http://biobank.ndph.ox.ac.uk/ukb/field.cgi?id=22408
singlemodal_vae_ecg_lead_aVR_latent03_residual	ECG at rest, 12-lead	QTC interval		0.15632	1.56467e-21	http://biobank.ndph.ox.ac.uk/ukb/field.cgi?id=22332
singlemodal_vae_ecg_lead_II_latent02_residual	Body composition by impedance	Arm fat mass (left)		-0.156208	1.67285e-21	http://biobank.ndph.ox.ac.uk/ukb/field.cgi?id=23124
singlemodal_vae_ecg_ppg_ecg_latent07_residual	Body composition by impedance	Trunk fat mass		0.156135	1.74701e-21	http://biobank.ndph.ox.ac.uk/ukb/field.cgi?id=23128
singlemodal_vae_ecg_lead_I_latent07_residual	Body composition by impedance	Trunk fat mass		0.156134	1.74768e-21	http://biobank.ndph.ox.ac.uk/ukb/field.cgi?id=23128
singlemodal_vae_ecg_ppg_ppg_latent03_residual	Bone-densitometry of heel	Fractured heel (right)	no	0.155926	1.97719e-21	http://biobank.ndph.ox.ac.uk/ukb/field.cgi?id=4096
singlemodal_vae_ecg_ppg_ecg_latent07_residual	Body size measures	Body mass index (BMI)		0.155819	2.10677e-21	http://biobank.ndph.ox.ac.uk/ukb/field.cgi?id=21001
singlemodal_vae_ecg_lead_I_latent07_residual	Body size measures	Body mass index (BMI)		0.155819	2.10752e-21	http://biobank.ndph.ox.ac.uk/ukb/field.cgi?id=21001
multimodal_vae_ecg_ppg_multi_latent12_residual	ECG at rest, 12-lead	PQ interval		-0.155745	2.20113e-21	http://biobank.ndph.ox.ac.uk/ukb/field.cgi?id=22330
singlemodal_vae_ecg_lead_aVF_latent01_residual	Body size measures	Weight		0.155688	2.27655e-21	http://biobank.ndph.ox.ac.uk/ukb/field.cgi?id=21002
multimodal_vae_ecg_ppg_multi_latent02_residual	Sun exposure	Skin colour	Fair	-0.155641	2.34085e-21	http://biobank.ndph.ox.ac.uk/ukb/field.cgi?id=1717
singlemodal_vae_ecg_lead_aVL_latent04_residual	Body size measures	Hip circumference		0.155622	2.36832e-21	http://biobank.ndph.ox.ac.uk/ukb/field.cgi?id=49
singlemodal_vae_ecg_lead_V3_latent02_residual	ECG at rest, 12-lead	RR interval		0.155609	2.38595e-21	http://biobank.ndph.ox.ac.uk/ukb/field.cgi?id=22333
singlemodal_vae_ecg_lead_aVL_latent04_residual	Body composition by impedance	Weight		0.155477	2.57942e-21	http://biobank.ndph.ox.ac.uk/ukb/field.cgi?id=23098
singlemodal_vae_ecg_lead_V4_latent02_residual	Ethnicity	Ethnic background	British	0.155433	2.64836e-21	http://biobank.ndph.ox.ac.uk/ukb/field.cgi?id=21000
singlemodal_vae_ecg_ppg_ecg_latent04_residual	Body composition by impedance	Arm fat mass (right)		0.155403	2.69505e-21	http://biobank.ndph.ox.ac.uk/ukb/field.cgi?id=23120
singlemodal_vae_ecg_lead_I_latent04_residual	Body composition by impedance	Arm fat mass (right)		0.155401	2.69768e-21	http://biobank.ndph.ox.ac.uk/ukb/field.cgi?id=23120
singlemodal_vae_ecg_lead_V4_latent02_residual	Reception	Date of attending assessment centre		-0.155372	2.74445e-21	http://biobank.ndph.ox.ac.uk/ukb/field.cgi?id=53
singlemodal_vae_ecg_lead_V6_latent04_residual	Blood pressure	Diastolic blood pressure, automated reading		-0.155251	2.9491e-21	http://biobank.ndph.ox.ac.uk/ukb/field.cgi?id=4079
singlemodal_vae_ecg_lead_aVF_latent01_residual	Body composition by impedance	Weight		0.155222	2.99888e-21	http://biobank.ndph.ox.ac.uk/ukb/field.cgi?id=23098
singlemodal_vae_ecg_lead_V2_latent07_residual	ECG at rest, 12-lead	PP interval		0.155172	3.08876e-21	http://biobank.ndph.ox.ac.uk/ukb/field.cgi?id=22334
singlemodal_vae_ecg_lead_V6_latent07_residual	ECG at rest, 12-lead	PP interval		0.155121	3.18312e-21	http://biobank.ndph.ox.ac.uk/ukb/field.cgi?id=22334
singlemodal_vae_ecg_lead_aVF_latent01_residual	Body composition by impedance	Weight		0.155112	3.19995e-21	http://biobank.ndph.ox.ac.uk/ukb/field.cgi?id=23098
singlemodal_vae_ecg_lead_aVF_latent06_residual	Body composition by impedance	Arm fat percentage (left)		0.155055	3.31003e-21	http://biobank.ndph.ox.ac.uk/ukb/field.cgi?id=23123
singlemodal_vae_ecg_lead_aVF_latent06_residual	Body composition by impedance	Arm fat percentage (right)		0.15494	3.54305e-21	http://biobank.ndph.ox.ac.uk/ukb/field.cgi?id=23119
singlemodal_vae_ecg_ppg_ecg_latent06_residual	ECG at rest, 12-lead	QRS duration		-0.154868	3.69632e-21	http://biobank.ndph.ox.ac.uk/ukb/field.cgi?id=12340
singlemodal_vae_ecg_lead_I_latent06_residual	ECG at rest, 12-lead	QRS duration		-0.154862	3.70792e-21	http://biobank.ndph.ox.ac.uk/ukb/field.cgi?id=12340
singlemodal_vae_ecg_lead_II_latent02_residual	Body size measures	Waist circumference		-0.154862	3.70804e-21	http://biobank.ndph.ox.ac.uk/ukb/field.cgi?id=48
singlemodal_vae_ecg_lead_V3_latent03_residual	Early life factors	Part of a multiple birth	No	0.154846	3.74353e-21	http://biobank.ndph.ox.ac.uk/ukb/field.cgi?id=1777
singlemodal_vae_ecg_lead_V1_latent05_residual	Early life factors	Part of a multiple birth	No	-0.154795	3.85812e-21	http://biobank.ndph.ox.ac.uk/ukb/field.cgi?id=1777
singlemodal_vae_ecg_lead_V4_latent08_residual	Arterial stiffness	Pulse rate		0.154682	4.12395e-21	http://biobank.ndph.ox.ac.uk/ukb/field.cgi?id=4194
multimodal_vae_ecg_ppg_multi_latent02_residual	Process authorisation	Verbal interview authorisation	Staff 158889	-0.15467	4.15288e-21	http://biobank.ndph.ox.ac.uk/ukb/field.cgi?id=21731
singlemodal_vae_ecg_lead_aVL_latent04_residual	Abdominal composition	Total trunk fat volume		0.154643	4.21865e-21	http://biobank.ndph.ox.ac.uk/ukb/field.cgi?id=22410
singlemodal_vae_ecg_lead_II_latent05_residual	Abdominal composition	Total abdominal adipose tissue index		-0.15463	4.25027e-21	http://biobank.ndph.ox.ac.uk/ukb/field.cgi?id=22432
singlemodal_vae_ecg_lead_II_latent05_residual	Task functional brain MRI	Mean tfMRI head motion, averaged across space and time points		-0.154455	4.71271e-21	http://biobank.ndph.ox.ac.uk/ukb/field.cgi?id=25742
singlemodal_vae_ecg_lead_aVL_latent01_residual	Spirometry	FEV1/ FVC ratio Z-score		-0.154405	4.85258e-21	http://biobank.ndph.ox.ac.uk/ukb/field.cgi?id=20258
singlemodal_vae_ecg_lead_aVR_latent04_residual	Body composition by impedance	Arm fat mass (left)		-0.154359	4.98406e-21	http://biobank.ndph.ox.ac.uk/ukb/field.cgi?id=23124
singlemodal_vae_ecg_lead_V3_latent08_residual	ECG at rest, 12-lead	R axis		-0.154336	5.05106e-21	http://biobank.ndph.ox.ac.uk/ukb/field.cgi?id=22336
singlemodal_vae_ecg_lead_V3_latent07_residual	Pulse wave analysis	Heart rate during PWA		0.15425	5.31403e-21	http://biobank.ndph.ox.ac.uk/ukb/field.cgi?id=12673
singlemodal_vae_ecg_lead_aVF_latent01_residual	Body size measures	Weight (pre-imaging)		0.154219	5.4115e-21	http://biobank.ndph.ox.ac.uk/ukb/field.cgi?id=12143
singlemodal_vae_ecg_ppg_ecg_latent07_residual	Body size measures	Waist circumference		0.154217	5.4172e-21	http://biobank.ndph.ox.ac.uk/ukb/field.cgi?id=48
singlemodal_vae_ecg_lead_I_latent07_residual	Body size measures	Waist circumference		0.154216	5.41971e-21	http://biobank.ndph.ox.ac.uk/ukb/field.cgi?id=48
singlemodal_vae_ecg_lead_V3_latent08_residual	Abdominal composition	Abdominal subcutaneous adipose tissue volume (ASAT)		0.154186	5.5174e-21	http://biobank.ndph.ox.ac.uk/ukb/field.cgi?id=22408
singlemodal_vae_ecg_lead_aVL_latent04_residual	Abdominal composition	Total abdominal adipose tissue index		0.154142	5.66212e-21	http://biobank.ndph.ox.ac.uk/ukb/field.cgi?id=22432
singlemodal_vae_ecg_ppg_ecg_latent07_residual	ECG at rest, 12-lead	Ventricular rate		0.154119	5.73983e-21	http://biobank.ndph.ox.ac.uk/ukb/field.cgi?id=12336
singlemodal_vae_ecg_lead_I_latent07_residual	ECG at rest, 12-lead	Ventricular rate		0.154118	5.74269e-21	http://biobank.ndph.ox.ac.uk/ukb/field.cgi?id=12336
singlemodal_vae_ecg_lead_V4_latent08_residual	ECG at rest, 12-lead	PP interval		-0.154051	5.97139e-21	http://biobank.ndph.ox.ac.uk/ukb/field.cgi?id=22334
multimodal_vae_ecg_ppg_multi_latent10_residual	Blood pressure	Diastolic blood pressure, automated reading		-0.15392	6.44834e-21	http://biobank.ndph.ox.ac.uk/ukb/field.cgi?id=4079
singlemodal_vae_ecg_ppg_ecg_latent04_residual	Body composition by impedance	Arm fat mass (left)		0.153793	6.94321e-21	http://biobank.ndph.ox.ac.uk/ukb/field.cgi?id=23124
singlemodal_vae_ecg_lead_I_latent04_residual	Body composition by impedance	Arm fat mass (left)		0.153792	6.95013e-21	http://biobank.ndph.ox.ac.uk/ukb/field.cgi?id=23124
multimodal_vae_ecg_latent35_residual	Early life factors	Country of birth (UK/elsewhere)	England	0.153771	7.03463e-21	http://biobank.ndph.ox.ac.uk/ukb/field.cgi?id=1647
singlemodal_vae_ecg_ppg_ecg_latent04_residual	Body size measures	Weight		0.153685	7.39717e-21	http://biobank.ndph.ox.ac.uk/ukb/field.cgi?id=21002
singlemodal_vae_ecg_lead_I_latent04_residual	Body size measures	Weight		0.153683	7.40681e-21	http://biobank.ndph.ox.ac.uk/ukb/field.cgi?id=21002
singlemodal_vae_ecg_lead_aVF_latent06_residual	Body composition by impedance	Leg fat mass (right)		0.153672	7.45374e-21	http://biobank.ndph.ox.ac.uk/ukb/field.cgi?id=23112
singlemodal_vae_ecg_ppg_ppg_latent01_residual	Arterial stiffness	Position of pulse wave notch		-0.153616	7.69951e-21	http://biobank.ndph.ox.ac.uk/ukb/field.cgi?id=4199
singlemodal_vae_ecg_lead_II_latent03_residual	Body composition by impedance	Body mass index (BMI)		-0.153596	7.79214e-21	http://biobank.ndph.ox.ac.uk/ukb/field.cgi?id=23104
singlemodal_vae_ecg_lead_aVR_latent04_residual	Blood pressure	Systolic blood pressure, automated reading		-0.153542	8.04298e-21	http://biobank.ndph.ox.ac.uk/ukb/field.cgi?id=4080
multimodal_vae_ecg_ppg_multi_latent11_residual	ECG at rest, 12-lead	Ventricular rate		-0.153523	8.13093e-21	http://biobank.ndph.ox.ac.uk/ukb/field.cgi?id=12336
singlemodal_vae_ecg_ppg_ppg_latent02_residual	Reception	UK Biobank assessment centre	Cheadle (imaging)	0.153497	8.25737e-21	http://biobank.ndph.ox.ac.uk/ukb/field.cgi?id=54
singlemodal_vae_ecg_ppg_ecg_latent04_residual	Body size measures	Weight (pre-imaging)		0.153427	8.59873e-21	http://biobank.ndph.ox.ac.uk/ukb/field.cgi?id=12143
singlemodal_vae_ecg_lead_I_latent04_residual	Body size measures	Weight (pre-imaging)		0.153425	8.61077e-21	http://biobank.ndph.ox.ac.uk/ukb/field.cgi?id=12143
singlemodal_vae_ecg_lead_aVL_latent07_residual	Left ventricular size and function	LV stroke volume		-0.153371	8.88451e-21	http://biobank.ndph.ox.ac.uk/ukb/field.cgi?id=22423
singlemodal_vae_ecg_lead_aVF_latent08_residual	Arterial stiffness	Pulse rate		0.153303	9.24625e-21	http://biobank.ndph.ox.ac.uk/ukb/field.cgi?id=4194
singlemodal_vae_ecg_lead_V6_latent05_residual	Body composition by impedance	Weight		-0.153253	9.51987e-21	http://biobank.ndph.ox.ac.uk/ukb/field.cgi?id=23098
multimodal_vae_ecg_latent77_residual	Blood pressure	Systolic blood pressure, automated reading		0.153224	9.68103e-21	http://biobank.ndph.ox.ac.uk/ukb/field.cgi?id=4080
multimodal_vae_ecg_ppg_multi_latent02_residual	Early life factors	Birth weight known	No	-0.153191	9.86992e-21	http://biobank.ndph.ox.ac.uk/ukb/field.cgi?id=120
singlemodal_vae_ecg_lead_aVL_latent04_residual	Body composition by impedance	Arm fat percentage (right)		0.153188	9.88662e-21	http://biobank.ndph.ox.ac.uk/ukb/field.cgi?id=23119
multimodal_vae_ecg_ppg_multi_latent06_residual	Arterial stiffness	Position of pulse wave notch		-0.153163	1.00302e-20	http://biobank.ndph.ox.ac.uk/ukb/field.cgi?id=4199
multimodal_vae_ecg_latent29_residual	Body composition by impedance	Arm fat percentage (left)		-0.153158	1.00569e-20	http://biobank.ndph.ox.ac.uk/ukb/field.cgi?id=23123
singlemodal_vae_ecg_lead_III_latent02_residual	Abdominal composition	Visceral adipose tissue volume (VAT)		-0.153129	1.02302e-20	http://biobank.ndph.ox.ac.uk/ukb/field.cgi?id=22407
multimodal_vae_ecg_ppg_multi_latent10_residual	Body composition by DXA	Legs total mass		-0.153023	1.08827e-20	http://biobank.ndph.ox.ac.uk/ukb/field.cgi?id=23277
singlemodal_vae_ecg_ppg_ecg_latent07_residual	Body composition by impedance	Whole body fat mass		0.15282	1.22417e-20	http://biobank.ndph.ox.ac.uk/ukb/field.cgi?id=23100
singlemodal_vae_ecg_lead_I_latent07_residual	Body composition by impedance	Whole body fat mass		0.15282	1.22462e-20	http://biobank.ndph.ox.ac.uk/ukb/field.cgi?id=23100
singlemodal_vae_ecg_ppg_ppg_latent02_residual	Reception	Date of attending assessment centre		-0.15278	1.25318e-20	http://biobank.ndph.ox.ac.uk/ukb/field.cgi?id=53
singlemodal_vae_ecg_lead_aVL_latent01_residual	Abdominal composition	Visceral adipose tissue volume (VAT)		0.152652	1.34979e-20	http://biobank.ndph.ox.ac.uk/ukb/field.cgi?id=22407
singlemodal_vae_ecg_lead_V3_latent08_residual	Body composition by DXA	Arms total mass		0.152634	1.36401e-20	http://biobank.ndph.ox.ac.uk/ukb/field.cgi?id=23260
singlemodal_vae_ecg_lead_V1_latent05_residual	Early life factors	Country of birth (UK/elsewhere)	England	-0.152502	1.47282e-20	http://biobank.ndph.ox.ac.uk/ukb/field.cgi?id=1647
singlemodal_vae_ecg_lead_V3_latent03_residual	Ethnicity	Ethnic background	British	0.152434	1.53158e-20	http://biobank.ndph.ox.ac.uk/ukb/field.cgi?id=21000
singlemodal_vae_ecg_lead_V2_latent07_residual	Pulse wave analysis	Heart rate during PWA		-0.152421	1.54372e-20	http://biobank.ndph.ox.ac.uk/ukb/field.cgi?id=12673
singlemodal_vae_ecg_lead_V6_latent05_residual	Body size measures	Weight (pre-imaging)		-0.152403	1.55947e-20	http://biobank.ndph.ox.ac.uk/ukb/field.cgi?id=12143
singlemodal_vae_ecg_lead_aVF_latent06_residual	Body composition by impedance	Leg fat mass (left)		0.152366	1.59364e-20	http://biobank.ndph.ox.ac.uk/ukb/field.cgi?id=23116
singlemodal_vae_ecg_lead_II_latent03_residual	Body size measures	Body mass index (BMI)		-0.152296	1.65899e-20	http://biobank.ndph.ox.ac.uk/ukb/field.cgi?id=21001
singlemodal_vae_ecg_lead_V5_latent08_residual	ECG during exercise	ECG, heart rate		-0.152267	1.68719e-20	http://biobank.ndph.ox.ac.uk/ukb/field.cgi?id=5983
singlemodal_vae_ecg_lead_V1_latent03_residual	ECG at rest, 12-lead	PP interval		0.152264	1.69035e-20	http://biobank.ndph.ox.ac.uk/ukb/field.cgi?id=22334
singlemodal_vae_ecg_lead_V4_latent08_residual	ECG at rest, 12-lead	RR interval		-0.152249	1.70534e-20	http://biobank.ndph.ox.ac.uk/ukb/field.cgi?id=22333
singlemodal_vae_ecg_lead_II_latent05_residual	Pulse wave analysis	Cardiac output during PWA		-0.152089	1.87044e-20	http://biobank.ndph.ox.ac.uk/ukb/field.cgi?id=12682
multimodal_vae_ecg_ppg_multi_latent12_residual	Arterial stiffness	Position of the pulse wave peak		-0.152084	1.87536e-20	http://biobank.ndph.ox.ac.uk/ukb/field.cgi?id=4198
singlemodal_vae_ecg_ppg_ecg_latent04_residual	Body composition by impedance	Weight		0.15202	1.94652e-20	http://biobank.ndph.ox.ac.uk/ukb/field.cgi?id=23098
singlemodal_vae_ecg_lead_I_latent04_residual	Body composition by impedance	Weight		0.152018	1.94865e-20	http://biobank.ndph.ox.ac.uk/ukb/field.cgi?id=23098
singlemodal_vae_ecg_lead_V5_latent01_residual	Body composition by impedance	Whole body fat mass		0.151976	1.99692e-20	http://biobank.ndph.ox.ac.uk/ukb/field.cgi?id=23100
singlemodal_vae_ecg_lead_II_latent05_residual	Body composition by impedance	Arm fat mass (right)		-0.151907	2.0778e-20	http://biobank.ndph.ox.ac.uk/ukb/field.cgi?id=23120
singlemodal_vae_ecg_lead_V1_latent03_residual	ECG at rest, 12-lead	QT interval		0.151876	2.11542e-20	http://biobank.ndph.ox.ac.uk/ukb/field.cgi?id=22331
singlemodal_vae_ecg_lead_II_latent05_residual	Body size measures	Waist circumference		-0.151863	2.13109e-20	http://biobank.ndph.ox.ac.uk/ukb/field.cgi?id=48
singlemodal_vae_ecg_lead_II_latent02_residual	Body composition by impedance	Trunk fat mass		-0.151853	2.14342e-20	http://biobank.ndph.ox.ac.uk/ukb/field.cgi?id=23128
singlemodal_vae_ecg_lead_V3_latent03_residual	Early life factors	Country of birth (UK/elsewhere)	England	0.151794	2.21791e-20	http://biobank.ndph.ox.ac.uk/ukb/field.cgi?id=1647
multimodal_vae_ecg_ppg_multi_latent07_residual	Blood pressure	Pulse rate, automated reading		0.151775	2.24265e-20	http://biobank.ndph.ox.ac.uk/ukb/field.cgi?id=102
singlemodal_vae_ecg_lead_V5_latent03_residual	Body composition by impedance	Arm fat mass (right)		-0.151713	2.32407e-20	http://biobank.ndph.ox.ac.uk/ukb/field.cgi?id=23120
singlemodal_vae_ecg_lead_V6_latent06_residual	ECG at rest, 12-lead	Number of automated diagnostic comments recorded during 12-lead ECG		0.151611	2.46436e-20	http://biobank.ndph.ox.ac.uk/ukb/field.cgi?id=12654
singlemodal_vae_ecg_lead_V6_latent05_residual	Body size measures	Hip circumference		-0.151585	2.50232e-20	http://biobank.ndph.ox.ac.uk/ukb/field.cgi?id=49
singlemodal_vae_ecg_lead_aVL_latent04_residual	Body composition by impedance	Arm fat percentage (left)		0.151559	2.53954e-20	http://biobank.ndph.ox.ac.uk/ukb/field.cgi?id=23123
singlemodal_vae_ecg_lead_aVL_latent04_residual	Body composition by DXA	Trunk total mass		0.151542	2.56513e-20	http://biobank.ndph.ox.ac.uk/ukb/field.cgi?id=23287
singlemodal_vae_ecg_lead_V3_latent08_residual	Body composition by impedance	Arm fat percentage (right)		0.151502	2.6244e-20	http://biobank.ndph.ox.ac.uk/ukb/field.cgi?id=23119
singlemodal_vae_ecg_ppg_ecg_latent07_residual	Body composition by impedance	Arm fat mass (left)		0.151453	2.69965e-20	http://biobank.ndph.ox.ac.uk/ukb/field.cgi?id=23124
singlemodal_vae_ecg_lead_I_latent07_residual	Body composition by impedance	Arm fat mass (left)		0.151452	2.7004e-20	http://biobank.ndph.ox.ac.uk/ukb/field.cgi?id=23124
multimodal_vae_ecg_latent96_residual	Blood pressure	Diastolic blood pressure, automated reading		0.151445	2.71134e-20	http://biobank.ndph.ox.ac.uk/ukb/field.cgi?id=4079
multimodal_vae_ecg_latent87_residual	Summary Operations	Operative procedures - main OPCS4	N03.2 Drainage of scrotum	0.151372	2.82914e-20	http://biobank.ndph.ox.ac.uk/ukb/field.cgi?id=41200
multimodal_vae_ecg_latent87_residual	Summary Operations	Operative procedures - OPCS4	N03.2 Drainage of scrotum	0.151372	2.82914e-20	http://biobank.ndph.ox.ac.uk/ukb/field.cgi?id=41272
multimodal_vae_ecg_latent87_residual	Traumatic events	Been involved in combat or exposed to war-zone	Yes, within the last 12 months	0.151372	2.82914e-20	http://biobank.ndph.ox.ac.uk/ukb/field.cgi?id=20527
multimodal_vae_ecg_latent87_residual	Unusual and psychotic experiences	Frequency of unusual or psychotic experiences in past year	Nearly every day or daily	0.151372	2.82914e-20	http://biobank.ndph.ox.ac.uk/ukb/field.cgi?id=20467
singlemodal_vae_ecg_lead_V3_latent06_residual	Arterial stiffness	Position of the shoulder on the pulse waveform		0.151177	3.16407e-20	http://biobank.ndph.ox.ac.uk/ukb/field.cgi?id=4200
multimodal_vae_ecg_ppg_multi_latent10_residual	Body composition by DXA	Arms total mass		-0.151141	3.23069e-20	http://biobank.ndph.ox.ac.uk/ukb/field.cgi?id=23260
singlemodal_vae_ecg_lead_V3_latent03_residual	Reception	Date of attending assessment centre		-0.151101	3.30471e-20	http://biobank.ndph.ox.ac.uk/ukb/field.cgi?id=53
singlemodal_vae_ecg_lead_aVF_latent06_residual	Body composition by impedance	Body fat percentage		0.150916	3.67605e-20	http://biobank.ndph.ox.ac.uk/ukb/field.cgi?id=23099
multimodal_vae_ecg_latent81_residual	Arterial stiffness	Position of pulse wave notch		-0.150878	3.7567e-20	http://biobank.ndph.ox.ac.uk/ukb/field.cgi?id=4199
singlemodal_vae_ecg_lead_aVF_latent07_residual	Body size measures	Body mass index (BMI)		0.150845	3.82821e-20	http://biobank.ndph.ox.ac.uk/ukb/field.cgi?id=21001
singlemodal_vae_ecg_lead_V4_latent02_residual	Process authorisation	Imaging screening authorisation	Staff 158967	0.150827	3.86768e-20	http://biobank.ndph.ox.ac.uk/ukb/field.cgi?id=21761
multimodal_vae_ecg_ppg_multi_latent06_residual	Summary Diagnoses	Diagnoses - secondary ICD10	I45.1 Other and unspecified right bundle-branch block	-0.150746	4.05185e-20	http://biobank.ndph.ox.ac.uk/ukb/field.cgi?id=41204
multimodal_vae_ecg_ppg_multi_latent06_residual	Summary Diagnoses	Diagnoses - ICD10	I45.1 Other and unspecified right bundle-branch block	-0.150746	4.05185e-20	http://biobank.ndph.ox.ac.uk/ukb/field.cgi?id=41270
singlemodal_vae_ecg_lead_V3_latent08_residual	Arterial stiffness	Pulse rate		0.150746	4.05207e-20	http://biobank.ndph.ox.ac.uk/ukb/field.cgi?id=4194
multimodal_vae_ecg_latent56_residual	Medical conditions	Vascular/heart problems diagnosed by doctor	None of the above	-0.15064	4.30464e-20	http://biobank.ndph.ox.ac.uk/ukb/field.cgi?id=6150
singlemodal_vae_ecg_ppg_ecg_latent07_residual	Body composition by impedance	Trunk fat percentage		0.150437	4.83449e-20	http://biobank.ndph.ox.ac.uk/ukb/field.cgi?id=23127
singlemodal_vae_ecg_lead_I_latent07_residual	Body composition by impedance	Trunk fat percentage		0.150437	4.83597e-20	http://biobank.ndph.ox.ac.uk/ukb/field.cgi?id=23127
singlemodal_vae_ecg_lead_aVF_latent06_residual	Body composition by impedance	Arm fat percentage (left)		0.15043	4.85344e-20	http://biobank.ndph.ox.ac.uk/ukb/field.cgi?id=23123
singlemodal_vae_ecg_lead_II_latent02_residual	Body composition by impedance	Whole body fat mass		-0.15041	4.90984e-20	http://biobank.ndph.ox.ac.uk/ukb/field.cgi?id=23100
singlemodal_vae_ecg_lead_V4_latent08_residual	Body composition by impedance	Leg fat mass (right)		0.150404	4.92793e-20	http://biobank.ndph.ox.ac.uk/ukb/field.cgi?id=23112
singlemodal_vae_ecg_lead_I_latent04_residual	Spirometry	FEV1/ FVC ratio Z-score		-0.150392	4.96051e-20	http://biobank.ndph.ox.ac.uk/ukb/field.cgi?id=20258
singlemodal_vae_ecg_ppg_ecg_latent04_residual	Spirometry	FEV1/ FVC ratio Z-score		-0.150391	4.96437e-20	http://biobank.ndph.ox.ac.uk/ukb/field.cgi?id=20258
singlemodal_vae_ecg_ppg_ppg_latent03_residual	T1 structural brain MRI	Scanner table position		-0.15038	4.99402e-20	http://biobank.ndph.ox.ac.uk/ukb/field.cgi?id=25759
singlemodal_vae_ecg_lead_aVF_latent07_residual	Body composition by impedance	Body mass index (BMI)		0.150249	5.38229e-20	http://biobank.ndph.ox.ac.uk/ukb/field.cgi?id=23104
singlemodal_vae_ecg_lead_V4_latent08_residual	ECG at rest, 12-lead	Number of automated diagnostic comments recorded during 12-lead ECG		0.150238	5.41758e-20	http://biobank.ndph.ox.ac.uk/ukb/field.cgi?id=12654
singlemodal_vae_ecg_lead_aVF_latent03_residual	ECG at rest, 12-lead	Ventricular rate		-0.150184	5.58618e-20	http://biobank.ndph.ox.ac.uk/ukb/field.cgi?id=12336
singlemodal_vae_ecg_lead_V5_latent05_residual	ECG at rest, 12-lead	Ventricular rate		0.150168	5.63919e-20	http://biobank.ndph.ox.ac.uk/ukb/field.cgi?id=12336
multimodal_vae_ecg_ppg_multi_latent08_residual	Blood pressure	Pulse rate, automated reading		-0.150072	5.9541e-20	http://biobank.ndph.ox.ac.uk/ukb/field.cgi?id=102
singlemodal_vae_ecg_ppg_ppg_latent03_residual	Prospective memory	Time to answer		-0.14989	6.60729e-20	http://biobank.ndph.ox.ac.uk/ukb/field.cgi?id=4288
multimodal_vae_ecg_ppg_multi_latent02_residual	Early life factors	Maternal smoking around birth	No	-0.149756	7.13065e-20	http://biobank.ndph.ox.ac.uk/ukb/field.cgi?id=1787
multimodal_vae_ecg_latent49_residual	ECG at rest, 12-lead	P axis		-0.149705	7.3385e-20	http://biobank.ndph.ox.ac.uk/ukb/field.cgi?id=22335
multimodal_vae_ecg_ppg_multi_latent02_residual	Process authorisation	Sample collection authorisation	Staff 158950	-0.149671	7.48507e-20	http://biobank.ndph.ox.ac.uk/ukb/field.cgi?id=21742
singlemodal_vae_ecg_lead_aVL_latent04_residual	Body composition by DXA	Total mass		0.149654	7.55664e-20	http://biobank.ndph.ox.ac.uk/ukb/field.cgi?id=23283
multimodal_vae_ecg_latent96_residual	Bone size, mineral and density by DXA	Ribs BMD (bone mineral density)		0.14964	7.61742e-20	http://biobank.ndph.ox.ac.uk/ukb/field.cgi?id=23233
multimodal_vae_ecg_latent56_residual	Early life factors	Part of a multiple birth	No	-0.149597	7.80523e-20	http://biobank.ndph.ox.ac.uk/ukb/field.cgi?id=1777
singlemodal_vae_ecg_lead_V6_latent04_residual	Arterial stiffness	Pulse rate		-0.149465	8.41342e-20	http://biobank.ndph.ox.ac.uk/ukb/field.cgi?id=4194
multimodal_vae_ecg_latent29_residual	Abdominal composition	Posterior thigh muscle fat infiltration (MFI) (right)		-0.149411	8.67666e-20	http://biobank.ndph.ox.ac.uk/ukb/field.cgi?id=23356
multimodal_vae_ecg_ppg_multi_latent02_residual	Family history	Illnesses of mother	None of the above (group 2)	-0.149373	8.86269e-20	http://biobank.ndph.ox.ac.uk/ukb/field.cgi?id=20110
singlemodal_vae_ecg_lead_aVL_latent04_residual	Body composition by impedance	Arm fat mass (left)		0.149363	8.9147e-20	http://biobank.ndph.ox.ac.uk/ukb/field.cgi?id=23124
singlemodal_vae_ecg_lead_aVL_latent04_residual	Body composition by impedance	Arm fat mass (right)		0.149334	9.06466e-20	http://biobank.ndph.ox.ac.uk/ukb/field.cgi?id=23120
singlemodal_vae_ecg_lead_V3_latent03_residual	Left ventricular size and function	Average heart rate		-0.149262	9.43903e-20	http://biobank.ndph.ox.ac.uk/ukb/field.cgi?id=22426
singlemodal_vae_ecg_lead_V4_latent07_residual	Body composition by impedance	Body mass index (BMI)		-0.149251	9.49974e-20	http://biobank.ndph.ox.ac.uk/ukb/field.cgi?id=23104
multimodal_vae_ecg_latent96_residual	Bone size, mineral and density by DXA	Ribs BMC (bone mineral content)		0.149161	9.99841e-20	http://biobank.ndph.ox.ac.uk/ukb/field.cgi?id=23310
singlemodal_vae_ecg_lead_V3_latent07_residual	ECG at rest, 12-lead	PP interval		-0.149149	1.00677e-19	http://biobank.ndph.ox.ac.uk/ukb/field.cgi?id=22334
singlemodal_vae_ecg_lead_V5_latent01_residual	Body composition by impedance	Arm fat mass (left)		0.14905	1.06457e-19	http://biobank.ndph.ox.ac.uk/ukb/field.cgi?id=23124
singlemodal_vae_ecg_lead_V5_latent01_residual	Body size measures	Waist circumference		0.148975	1.11072e-19	http://biobank.ndph.ox.ac.uk/ukb/field.cgi?id=48
singlemodal_vae_ecg_lead_V3_latent07_residual	ECG at rest, 12-lead	RR interval		-0.148905	1.15578e-19	http://biobank.ndph.ox.ac.uk/ukb/field.cgi?id=22333
singlemodal_vae_ecg_lead_V6_latent05_residual	Body composition by DXA	Total mass		-0.148758	1.25567e-19	http://biobank.ndph.ox.ac.uk/ukb/field.cgi?id=23283
singlemodal_vae_ecg_lead_II_latent06_residual	Arterial stiffness	Position of pulse wave notch		0.148683	1.31008e-19	http://biobank.ndph.ox.ac.uk/ukb/field.cgi?id=4199
singlemodal_vae_ecg_lead_V4_latent08_residual	Body composition by DXA	Arms total mass		0.148666	1.32255e-19	http://biobank.ndph.ox.ac.uk/ukb/field.cgi?id=23260
singlemodal_vae_ecg_lead_II_latent06_residual	Arterial stiffness	Pulse rate		0.148653	1.33267e-19	http://biobank.ndph.ox.ac.uk/ukb/field.cgi?id=4194
singlemodal_vae_ecg_lead_V4_latent07_residual	Body size measures	Body mass index (BMI)		-0.148591	1.38021e-19	http://biobank.ndph.ox.ac.uk/ukb/field.cgi?id=21001
multimodal_vae_ecg_ppg_multi_latent10_residual	Blood pressure	Diastolic blood pressure, automated reading		-0.148567	1.3991e-19	http://biobank.ndph.ox.ac.uk/ukb/field.cgi?id=4079
singlemodal_vae_ecg_lead_aVF_latent06_residual	Body composition by impedance	Body fat percentage		0.148496	1.45562e-19	http://biobank.ndph.ox.ac.uk/ukb/field.cgi?id=23099
singlemodal_vae_ecg_ppg_ecg_latent07_residual	Body size measures	Body mass index (BMI)		0.148464	1.48213e-19	http://biobank.ndph.ox.ac.uk/ukb/field.cgi?id=21001
singlemodal_vae_ecg_lead_I_latent07_residual	Body size measures	Body mass index (BMI)		0.148464	1.48237e-19	http://biobank.ndph.ox.ac.uk/ukb/field.cgi?id=21001
singlemodal_vae_ecg_lead_V4_latent08_residual	Abdominal composition	Visceral adipose tissue volume (VAT)		0.14843	1.51144e-19	http://biobank.ndph.ox.ac.uk/ukb/field.cgi?id=22407
singlemodal_vae_ecg_lead_aVR_latent04_residual	Body composition by impedance	Arm fat mass (right)		-0.148402	1.53544e-19	http://biobank.ndph.ox.ac.uk/ukb/field.cgi?id=23120
multimodal_vae_ecg_latent46_residual	Blood pressure	Pulse rate, automated reading		0.148394	1.54189e-19	http://biobank.ndph.ox.ac.uk/ukb/field.cgi?id=102
singlemodal_vae_ecg_lead_aVR_latent04_residual	Blood pressure	Systolic blood pressure, automated reading		-0.148361	1.57121e-19	http://biobank.ndph.ox.ac.uk/ukb/field.cgi?id=4080
multimodal_vae_ecg_latent56_residual	Early life factors	Country of birth (UK/elsewhere)	England	-0.148318	1.60996e-19	http://biobank.ndph.ox.ac.uk/ukb/field.cgi?id=1647
singlemodal_vae_ecg_lead_V6_latent01_residual	Blood pressure	Pulse rate, automated reading		0.148274	1.64969e-19	http://biobank.ndph.ox.ac.uk/ukb/field.cgi?id=102
multimodal_vae_ecg_latent56_residual	ECG at rest, 12-lead	QRS duration		0.148174	1.74585e-19	http://biobank.ndph.ox.ac.uk/ukb/field.cgi?id=12340
singlemodal_vae_ecg_lead_V5_latent01_residual	Body composition by impedance	Trunk fat mass		0.148156	1.76341e-19	http://biobank.ndph.ox.ac.uk/ukb/field.cgi?id=23128
singlemodal_vae_ecg_lead_aVL_latent04_residual	Body composition by impedance	Body fat percentage		0.148139	1.78037e-19	http://biobank.ndph.ox.ac.uk/ukb/field.cgi?id=23099
singlemodal_vae_ecg_lead_V3_latent06_residual	ECG at rest, 12-lead	QRS duration		-0.148101	1.81918e-19	http://biobank.ndph.ox.ac.uk/ukb/field.cgi?id=12340
singlemodal_vae_ecg_lead_V5_latent03_residual	Body size measures	Waist circumference		-0.148003	1.92222e-19	http://biobank.ndph.ox.ac.uk/ukb/field.cgi?id=48
singlemodal_vae_ecg_ppg_ppg_latent04_residual	ECG at rest, 12-lead	QT interval		0.147971	1.95707e-19	http://biobank.ndph.ox.ac.uk/ukb/field.cgi?id=22331
singlemodal_vae_ecg_lead_V6_latent05_residual	Body size measures	Body mass index (BMI)		-0.147963	1.96514e-19	http://biobank.ndph.ox.ac.uk/ukb/field.cgi?id=21001
singlemodal_vae_ecg_lead_aVR_latent04_residual	Blood pressure	Diastolic blood pressure, automated reading		-0.147954	1.97587e-19	http://biobank.ndph.ox.ac.uk/ukb/field.cgi?id=4079
singlemodal_vae_ecg_ppg_ecg_latent07_residual	Body composition by impedance	Arm fat mass (right)		0.147911	2.02356e-19	http://biobank.ndph.ox.ac.uk/ukb/field.cgi?id=23120
singlemodal_vae_ecg_lead_I_latent07_residual	Body composition by impedance	Arm fat mass (right)		0.147911	2.02414e-19	http://biobank.ndph.ox.ac.uk/ukb/field.cgi?id=23120
singlemodal_vae_ecg_lead_V6_latent03_residual	Body composition by impedance	Arm fat mass (right)		0.147867	2.07471e-19	http://biobank.ndph.ox.ac.uk/ukb/field.cgi?id=23120
singlemodal_vae_ecg_ppg_ecg_latent04_residual	Body composition by impedance	Arm fat percentage (left)		0.147858	2.08454e-19	http://biobank.ndph.ox.ac.uk/ukb/field.cgi?id=23123
singlemodal_vae_ecg_lead_I_latent04_residual	Body composition by impedance	Arm fat percentage (left)		0.147858	2.0854e-19	http://biobank.ndph.ox.ac.uk/ukb/field.cgi?id=23123
singlemodal_vae_ecg_lead_II_latent02_residual	Body size measures	Waist circumference		-0.147857	2.08656e-19	http://biobank.ndph.ox.ac.uk/ukb/field.cgi?id=48
multimodal_vae_ecg_latent84_residual	ECG at rest, 12-lead	T axis		0.147792	2.16441e-19	http://biobank.ndph.ox.ac.uk/ukb/field.cgi?id=22337
singlemodal_vae_ecg_lead_V4_latent02_residual	Early life factors	Country of birth (UK/elsewhere)	England	0.14777	2.19118e-19	http://biobank.ndph.ox.ac.uk/ukb/field.cgi?id=1647
multimodal_vae_ecg_latent76_residual	Numeric memory	Digits entered correctly	yes	0.147735	2.23406e-19	http://biobank.ndph.ox.ac.uk/ukb/field.cgi?id=4259
singlemodal_vae_ecg_lead_V5_latent01_residual	Body composition by impedance	Arm fat mass (right)		0.14771	2.2654e-19	http://biobank.ndph.ox.ac.uk/ukb/field.cgi?id=23120
singlemodal_vae_ecg_lead_V4_latent02_residual	Early life factors	Handedness (chirality/laterality)	Right-handed	0.147636	2.36151e-19	http://biobank.ndph.ox.ac.uk/ukb/field.cgi?id=1707
singlemodal_vae_ecg_lead_V5_latent01_residual	Body composition by impedance	Trunk fat percentage		0.147632	2.36768e-19	http://biobank.ndph.ox.ac.uk/ukb/field.cgi?id=23127
singlemodal_vae_ecg_ppg_ecg_latent07_residual	Body composition by impedance	Arm fat mass (right)		0.147623	2.3787e-19	http://biobank.ndph.ox.ac.uk/ukb/field.cgi?id=23120
singlemodal_vae_ecg_lead_I_latent07_residual	Body composition by impedance	Arm fat mass (right)		0.147623	2.37938e-19	http://biobank.ndph.ox.ac.uk/ukb/field.cgi?id=23120
multimodal_vae_ecg_latent29_residual	Body composition by impedance	Arm fat percentage (right)		-0.147607	2.40109e-19	http://biobank.ndph.ox.ac.uk/ukb/field.cgi?id=23119
singlemodal_vae_ecg_lead_aVL_latent04_residual	Body size measures	Waist circumference		0.147592	2.42111e-19	http://biobank.ndph.ox.ac.uk/ukb/field.cgi?id=48
singlemodal_vae_ecg_lead_aVR_latent04_residual	Body composition by impedance	Trunk fat mass		-0.147473	2.58751e-19	http://biobank.ndph.ox.ac.uk/ukb/field.cgi?id=23128
singlemodal_vae_ecg_lead_II_latent05_residual	Abdominal composition	Total trunk fat volume		-0.147438	2.63952e-19	http://biobank.ndph.ox.ac.uk/ukb/field.cgi?id=22410
multimodal_vae_ecg_latent94_residual	Soup/snacks/pastries yesterday	Cheesy biscuits intake	2	-0.147315	2.82748e-19	http://biobank.ndph.ox.ac.uk/ukb/field.cgi?id=102480
multimodal_vae_ecg_latent94_residual	Hot/cold beverages yesterday	Cappuccino intake	5	-0.147315	2.82748e-19	http://biobank.ndph.ox.ac.uk/ukb/field.cgi?id=100290
multimodal_vae_ecg_latent60_residual	ECG at rest, 12-lead	Number of automated diagnostic comments recorded during 12-lead ECG		0.147286	2.87367e-19	http://biobank.ndph.ox.ac.uk/ukb/field.cgi?id=12654
singlemodal_vae_ecg_lead_V4_latent05_residual	Arterial stiffness	Position of pulse wave notch		-0.147264	2.9083e-19	http://biobank.ndph.ox.ac.uk/ukb/field.cgi?id=4199
singlemodal_vae_ecg_lead_V4_latent08_residual	Body composition by impedance	Leg fat mass (left)		0.147236	2.95539e-19	http://biobank.ndph.ox.ac.uk/ukb/field.cgi?id=23116
singlemodal_vae_ecg_ppg_ecg_latent07_residual	Body composition by impedance	Body mass index (BMI)		0.147209	2.99919e-19	http://biobank.ndph.ox.ac.uk/ukb/field.cgi?id=23104
singlemodal_vae_ecg_lead_I_latent07_residual	Body composition by impedance	Body mass index (BMI)		0.147209	2.99973e-19	http://biobank.ndph.ox.ac.uk/ukb/field.cgi?id=23104
multimodal_vae_ecg_ppg_multi_latent08_residual	Pulse wave analysis	Number of beats in waveform average for PWA		-0.147078	3.22711e-19	http://biobank.ndph.ox.ac.uk/ukb/field.cgi?id=12679
singlemodal_vae_ecg_lead_V1_latent05_residual	Ethnicity	Ethnic background	British	-0.147048	3.28272e-19	http://biobank.ndph.ox.ac.uk/ukb/field.cgi?id=21000
singlemodal_vae_ecg_lead_II_latent05_residual	Body composition by impedance	Body mass index (BMI)		-0.147025	3.32468e-19	http://biobank.ndph.ox.ac.uk/ukb/field.cgi?id=23104
multimodal_vae_ecg_latent34_residual	ECG at rest, 12-lead	P axis		-0.147022	3.33105e-19	http://biobank.ndph.ox.ac.uk/ukb/field.cgi?id=22335
singlemodal_vae_ecg_lead_II_latent05_residual	Body composition by impedance	Trunk fat mass		-0.146994	3.38188e-19	http://biobank.ndph.ox.ac.uk/ukb/field.cgi?id=23128
multimodal_vae_ecg_latent29_residual	ECG at rest, 12-lead	T axis		0.146973	3.42331e-19	http://biobank.ndph.ox.ac.uk/ukb/field.cgi?id=22337
singlemodal_vae_ecg_lead_V5_latent03_residual	Body composition by impedance	Arm fat mass (left)		-0.146918	3.529e-19	http://biobank.ndph.ox.ac.uk/ukb/field.cgi?id=23124
singlemodal_vae_ecg_lead_V3_latent03_residual	Pulse wave analysis	Heart rate during PWA		-0.146913	3.53926e-19	http://biobank.ndph.ox.ac.uk/ukb/field.cgi?id=12673
singlemodal_vae_ecg_lead_V1_latent02_residual	Reception	Date of attending assessment centre		0.146912	3.54165e-19	http://biobank.ndph.ox.ac.uk/ukb/field.cgi?id=53
singlemodal_vae_ecg_lead_V6_latent03_residual	Body size measures	Body mass index (BMI)		0.146834	3.69882e-19	http://biobank.ndph.ox.ac.uk/ukb/field.cgi?id=21001
singlemodal_vae_ecg_lead_II_latent01_residual	ECG at rest, 12-lead	P axis		0.146808	3.75227e-19	http://biobank.ndph.ox.ac.uk/ukb/field.cgi?id=22335
multimodal_vae_ecg_latent29_residual	Blood pressure	Pulse rate (during blood-pressure measurement)		-0.146733	3.91369e-19	http://biobank.ndph.ox.ac.uk/ukb/field.cgi?id=95
singlemodal_vae_ecg_lead_V6_latent05_residual	Body composition by impedance	Body mass index (BMI)		-0.146717	3.9487e-19	http://biobank.ndph.ox.ac.uk/ukb/field.cgi?id=23104
multimodal_vae_ecg_latent29_residual	Abdominal composition	Weight-to-muscle ratio		-0.146633	4.13801e-19	http://biobank.ndph.ox.ac.uk/ukb/field.cgi?id=22433
singlemodal_vae_ecg_lead_aVR_latent04_residual	Body composition by impedance	Trunk fat percentage		-0.146618	4.17188e-19	http://biobank.ndph.ox.ac.uk/ukb/field.cgi?id=23127
singlemodal_vae_ecg_lead_aVF_latent03_residual	Arterial stiffness	Pulse rate		-0.146572	4.28043e-19	http://biobank.ndph.ox.ac.uk/ukb/field.cgi?id=4194
singlemodal_vae_ecg_ppg_ppg_latent02_residual	Bone-densitometry of heel	Heel ultrasound method (left)	Direct entry	0.146542	4.3519e-19	http://biobank.ndph.ox.ac.uk/ukb/field.cgi?id=4092
singlemodal_vae_ecg_ppg_ppg_latent03_residual	Process authorisation	Verbal interview authorisation	Staff 158889	0.146468	4.53582e-19	http://biobank.ndph.ox.ac.uk/ukb/field.cgi?id=21731
singlemodal_vae_ecg_ppg_ppg_latent02_residual	Bone-densitometry of heel	Heel ultrasound method (right)	Direct entry	0.146394	4.72546e-19	http://biobank.ndph.ox.ac.uk/ukb/field.cgi?id=4095
multimodal_vae_ecg_latent56_residual	Reception	Date of attending assessment centre		0.146309	4.95284e-19	http://biobank.ndph.ox.ac.uk/ukb/field.cgi?id=53
multimodal_vae_ecg_ppg_multi_latent10_residual	Body composition by DXA	Gynoid total mass		-0.146279	5.03592e-19	http://biobank.ndph.ox.ac.uk/ukb/field.cgi?id=23265
singlemodal_vae_ecg_lead_II_latent02_residual	Body size measures	Hip circumference		-0.146241	5.14593e-19	http://biobank.ndph.ox.ac.uk/ukb/field.cgi?id=49
singlemodal_vae_ecg_ppg_ppg_latent04_residual	Abdominal composition	Abdominal fat ratio		-0.146162	5.37578e-19	http://biobank.ndph.ox.ac.uk/ukb/field.cgi?id=22434
singlemodal_vae_ecg_lead_aVR_latent04_residual	Body composition by impedance	Whole body fat mass		-0.146117	5.51189e-19	http://biobank.ndph.ox.ac.uk/ukb/field.cgi?id=23100
singlemodal_vae_ecg_lead_V3_latent08_residual	ECG at rest, 12-lead	PP interval		-0.146082	5.6189e-19	http://biobank.ndph.ox.ac.uk/ukb/field.cgi?id=22334
singlemodal_vae_ecg_lead_III_latent06_residual	Bone size, mineral and density by DXA	Ribs BMD (bone mineral density)		-0.146065	5.67165e-19	http://biobank.ndph.ox.ac.uk/ukb/field.cgi?id=23233
singlemodal_vae_ecg_lead_V5_latent08_residual	ECG during exercise	ECG, heart rate		-0.145983	5.9379e-19	http://biobank.ndph.ox.ac.uk/ukb/field.cgi?id=5983
multimodal_vae_ecg_ppg_multi_latent06_residual	Circulatory system disorders	Date I45 first reported (other conduction disorders)		0.145964	5.9981e-19	http://biobank.ndph.ox.ac.uk/ukb/field.cgi?id=131344
singlemodal_vae_ecg_ppg_ppg_latent01_residual	Arterial stiffness	Pulse rate		-0.145894	6.23779e-19	http://biobank.ndph.ox.ac.uk/ukb/field.cgi?id=4194
singlemodal_vae_ecg_ppg_ecg_latent07_residual	Body composition by impedance	Arm fat mass (left)		0.14583	6.46118e-19	http://biobank.ndph.ox.ac.uk/ukb/field.cgi?id=23124
singlemodal_vae_ecg_lead_I_latent07_residual	Body composition by impedance	Arm fat mass (left)		0.14583	6.46305e-19	http://biobank.ndph.ox.ac.uk/ukb/field.cgi?id=23124
multimodal_vae_ecg_latent48_residual	ECG at rest, 12-lead	QTC interval		0.145781	6.64122e-19	http://biobank.ndph.ox.ac.uk/ukb/field.cgi?id=22332
singlemodal_vae_ecg_lead_III_latent01_residual	ECG at rest, 12-lead	Ventricular rate		0.145655	7.11738e-19	http://biobank.ndph.ox.ac.uk/ukb/field.cgi?id=12336
multimodal_vae_ecg_latent33_residual	Summary Diagnoses	Diagnoses - main ICD10	K05.1 Chronic gingivitis	-0.145606	7.31587e-19	http://biobank.ndph.ox.ac.uk/ukb/field.cgi?id=41202
multimodal_vae_ecg_latent33_residual	Summary Diagnoses	Diagnoses - main ICD10	S22.4 Multiple fractures of ribs	-0.145606	7.31587e-19	http://biobank.ndph.ox.ac.uk/ukb/field.cgi?id=41202
multimodal_vae_ecg_latent33_residual	Summary Diagnoses	Diagnoses - ICD10	S22.4 Multiple fractures of ribs	-0.145606	7.31587e-19	http://biobank.ndph.ox.ac.uk/ukb/field.cgi?id=41270
multimodal_vae_ecg_latent33_residual	Summary Diagnoses	Diagnoses - ICD10	K05.1 Chronic gingivitis	-0.145606	7.31587e-19	http://biobank.ndph.ox.ac.uk/ukb/field.cgi?id=41270
multimodal_vae_ecg_latent33_residual	Digestive system disorders	Source of report of K05 (gingivitis and periodontal diseases)	Primary care and other source(s)	-0.145606	7.31587e-19	http://biobank.ndph.ox.ac.uk/ukb/field.cgi?id=131563
multimodal_vae_ecg_latent33_residual	Digestive system disorders	Source of report of K31 (other diseases of stomach and duodenum)	Primary care only	-0.145606	7.31587e-19	http://biobank.ndph.ox.ac.uk/ukb/field.cgi?id=131603
multimodal_vae_ecg_latent33_residual	Employment history	Job code - historical	Construction trades n.e.c.	-0.145606	7.31587e-19	http://biobank.ndph.ox.ac.uk/ukb/field.cgi?id=22617
multimodal_vae_ecg_latent33_residual	Employment history	Job coding	builder, building contractor	-0.145606	7.31587e-19	http://biobank.ndph.ox.ac.uk/ukb/field.cgi?id=22601
multimodal_vae_ecg_latent76_residual	ECG at rest, 12-lead	QTC interval		-0.14555	7.54353e-19	http://biobank.ndph.ox.ac.uk/ukb/field.cgi?id=22332
singlemodal_vae_ecg_lead_aVF_latent02_residual	ECG at rest, 12-lead	QTC interval		0.145547	7.55705e-19	http://biobank.ndph.ox.ac.uk/ukb/field.cgi?id=22332
singlemodal_vae_ecg_ppg_ecg_latent04_residual	Body composition by impedance	Leg fat mass (right)		0.14552	7.671e-19	http://biobank.ndph.ox.ac.uk/ukb/field.cgi?id=23112
singlemodal_vae_ecg_lead_I_latent04_residual	Body composition by impedance	Leg fat mass (right)		0.145518	7.67731e-19	http://biobank.ndph.ox.ac.uk/ukb/field.cgi?id=23112
multimodal_vae_ecg_latent29_residual	Abdominal composition	Posterior thigh muscle fat infiltration (MFI) (left)		-0.145449	7.97968e-19	http://biobank.ndph.ox.ac.uk/ukb/field.cgi?id=23355
singlemodal_vae_ecg_lead_aVL_latent04_residual	Body composition by DXA	Android total mass		0.145431	8.05583e-19	http://biobank.ndph.ox.ac.uk/ukb/field.cgi?id=23248
multimodal_vae_ecg_ppg_multi_latent02_residual	Family history	Illnesses of father	None of the above (group 2)	-0.145415	8.12719e-19	http://biobank.ndph.ox.ac.uk/ukb/field.cgi?id=20107
multimodal_vae_ecg_latent35_residual	Family history	Illnesses of mother	None of the above (group 2)	0.145381	8.28419e-19	http://biobank.ndph.ox.ac.uk/ukb/field.cgi?id=20110
singlemodal_vae_ecg_lead_V6_latent03_residual	Body composition by impedance	Body mass index (BMI)		0.14536	8.37732e-19	http://biobank.ndph.ox.ac.uk/ukb/field.cgi?id=23104
singlemodal_vae_ecg_lead_II_latent06_residual	Blood pressure	Pulse rate, automated reading		0.14536	8.37741e-19	http://biobank.ndph.ox.ac.uk/ukb/field.cgi?id=102
singlemodal_vae_ecg_lead_V4_latent04_residual	ECG at rest, 12-lead	Ventricular rate		0.145344	8.45177e-19	http://biobank.ndph.ox.ac.uk/ukb/field.cgi?id=12336
singlemodal_vae_ecg_lead_V5_latent03_residual	Body composition by impedance	Whole body fat mass		-0.14527	8.80389e-19	http://biobank.ndph.ox.ac.uk/ukb/field.cgi?id=23100
singlemodal_vae_ecg_ppg_ecg_latent04_residual	Abdominal composition	Abdominal fat ratio		0.145252	8.89163e-19	http://biobank.ndph.ox.ac.uk/ukb/field.cgi?id=22434
singlemodal_vae_ecg_lead_I_latent04_residual	Abdominal composition	Abdominal fat ratio		0.145251	8.89881e-19	http://biobank.ndph.ox.ac.uk/ukb/field.cgi?id=22434
singlemodal_vae_ecg_lead_V3_latent02_residual	ECG at rest, 12-lead	PP interval		0.145224	9.03175e-19	http://biobank.ndph.ox.ac.uk/ukb/field.cgi?id=22334
singlemodal_vae_ecg_lead_aVF_latent06_residual	Abdominal composition	Visceral adipose tissue volume (VAT)		0.145182	9.24322e-19	http://biobank.ndph.ox.ac.uk/ukb/field.cgi?id=22407
singlemodal_vae_ecg_ppg_ppg_latent02_residual	Left ventricular size and function	LV ejection fraction		-0.145131	9.50579e-19	http://biobank.ndph.ox.ac.uk/ukb/field.cgi?id=22420
multimodal_vae_ecg_latent84_residual	Body composition by impedance	Whole body fat mass		0.145118	9.57826e-19	http://biobank.ndph.ox.ac.uk/ukb/field.cgi?id=23100
multimodal_vae_ecg_latent69_residual	Medications	Treatment/medication code	multivitamins capsule	0.145049	9.94822e-19	http://biobank.ndph.ox.ac.uk/ukb/field.cgi?id=20003
singlemodal_vae_ecg_lead_V1_latent05_residual	Process authorisation	Imaging screening authorisation	Staff 158967	-0.145036	1.00177e-18	http://biobank.ndph.ox.ac.uk/ukb/field.cgi?id=21761
singlemodal_vae_ecg_lead_V2_latent07_residual	Reception	UK Biobank assessment centre	Reading (imaging)	0.145023	1.00883e-18	http://biobank.ndph.ox.ac.uk/ukb/field.cgi?id=54
singlemodal_vae_ecg_lead_aVF_latent07_residual	Body composition by impedance	Trunk fat mass		0.145012	1.01513e-18	http://biobank.ndph.ox.ac.uk/ukb/field.cgi?id=23128
singlemodal_vae_ecg_lead_aVR_latent04_residual	Body composition by impedance	Body mass index (BMI)		-0.145005	1.01909e-18	http://biobank.ndph.ox.ac.uk/ukb/field.cgi?id=23104
singlemodal_vae_ecg_lead_V6_latent05_residual	Body composition by DXA	Gynoid total mass		-0.145001	1.02152e-18	http://biobank.ndph.ox.ac.uk/ukb/field.cgi?id=23265
singlemodal_vae_ecg_lead_II_latent05_residual	Body composition by impedance	Whole body fat mass		-0.144984	1.03084e-18	http://biobank.ndph.ox.ac.uk/ukb/field.cgi?id=23100
singlemodal_vae_ecg_lead_V6_latent05_residual	Body composition by DXA	Trunk total mass		-0.144983	1.03139e-18	http://biobank.ndph.ox.ac.uk/ukb/field.cgi?id=23287
singlemodal_vae_ecg_lead_V1_latent05_residual	Reception	Date of attending assessment centre		0.144973	1.03732e-18	http://biobank.ndph.ox.ac.uk/ukb/field.cgi?id=53
singlemodal_vae_ecg_ppg_ecg_latent04_residual	Body composition by impedance	Leg fat mass (left)		0.144928	1.06306e-18	http://biobank.ndph.ox.ac.uk/ukb/field.cgi?id=23116
singlemodal_vae_ecg_lead_I_latent04_residual	Body composition by impedance	Leg fat mass (left)		0.144928	1.06318e-18	http://biobank.ndph.ox.ac.uk/ukb/field.cgi?id=23116
singlemodal_vae_ecg_ppg_ecg_latent07_residual	Body composition by impedance	Trunk fat percentage		0.144893	1.08366e-18	http://biobank.ndph.ox.ac.uk/ukb/field.cgi?id=23127
singlemodal_vae_ecg_lead_I_latent07_residual	Body composition by impedance	Trunk fat percentage		0.144893	1.08398e-18	http://biobank.ndph.ox.ac.uk/ukb/field.cgi?id=23127
singlemodal_vae_ecg_lead_V3_latent06_residual	Blood pressure	Pulse rate (during blood-pressure measurement)		0.144853	1.10798e-18	http://biobank.ndph.ox.ac.uk/ukb/field.cgi?id=95
singlemodal_vae_ecg_lead_aVR_latent04_residual	Body size measures	Waist circumference		-0.144782	1.15218e-18	http://biobank.ndph.ox.ac.uk/ukb/field.cgi?id=48
singlemodal_vae_ecg_lead_II_latent05_residual	Abdominal composition	Abdominal fat ratio		-0.144752	1.17105e-18	http://biobank.ndph.ox.ac.uk/ukb/field.cgi?id=22434
multimodal_vae_ecg_latent29_residual	Body composition by DXA	Arms total mass		-0.144629	1.25326e-18	http://biobank.ndph.ox.ac.uk/ukb/field.cgi?id=23260
singlemodal_vae_ecg_lead_V3_latent03_residual	Medical conditions	Vascular/heart problems diagnosed by doctor	None of the above	0.144602	1.27176e-18	http://biobank.ndph.ox.ac.uk/ukb/field.cgi?id=6150
multimodal_vae_ecg_ppg_multi_latent10_residual	Blood pressure	Systolic blood pressure, automated reading		-0.144574	1.29163e-18	http://biobank.ndph.ox.ac.uk/ukb/field.cgi?id=4080
singlemodal_vae_ecg_lead_aVF_latent07_residual	Body composition by impedance	Whole body fat mass		0.144562	1.29983e-18	http://biobank.ndph.ox.ac.uk/ukb/field.cgi?id=23100
singlemodal_vae_ecg_ppg_ecg_latent04_residual	Body composition by impedance	Leg fat mass (left)		0.144538	1.31747e-18	http://biobank.ndph.ox.ac.uk/ukb/field.cgi?id=23116
multimodal_vae_ecg_latent56_residual	Ethnicity	Ethnic background	British	-0.144536	1.3185e-18	http://biobank.ndph.ox.ac.uk/ukb/field.cgi?id=21000
singlemodal_vae_ecg_lead_I_latent04_residual	Body composition by impedance	Leg fat mass (left)		0.144536	1.31852e-18	http://biobank.ndph.ox.ac.uk/ukb/field.cgi?id=23116
multimodal_vae_ecg_ppg_multi_latent02_residual	ECG at rest, 12-lead	Ventricular rate		-0.14451	1.33746e-18	http://biobank.ndph.ox.ac.uk/ukb/field.cgi?id=12336
singlemodal_vae_ecg_lead_aVF_latent02_residual	Arterial stiffness	Position of pulse wave notch		0.144504	1.34224e-18	http://biobank.ndph.ox.ac.uk/ukb/field.cgi?id=4199
singlemodal_vae_ecg_lead_V6_latent05_residual	Body composition by impedance	Trunk fat mass		-0.144478	1.36156e-18	http://biobank.ndph.ox.ac.uk/ukb/field.cgi?id=23128
singlemodal_vae_ecg_lead_V4_latent08_residual	ECG at rest, 12-lead	R axis		-0.144475	1.36342e-18	http://biobank.ndph.ox.ac.uk/ukb/field.cgi?id=22336
singlemodal_vae_ecg_ppg_ecg_latent04_residual	Body composition by impedance	Leg fat mass (right)		0.144335	1.47282e-18	http://biobank.ndph.ox.ac.uk/ukb/field.cgi?id=23112
singlemodal_vae_ecg_lead_I_latent04_residual	Body composition by impedance	Leg fat mass (right)		0.144333	1.47379e-18	http://biobank.ndph.ox.ac.uk/ukb/field.cgi?id=23112
singlemodal_vae_ecg_ppg_ppg_latent03_residual	Medical conditions	Vascular/heart problems diagnosed by doctor	None of the above	0.144323	1.4821e-18	http://biobank.ndph.ox.ac.uk/ukb/field.cgi?id=6150
singlemodal_vae_ecg_lead_V5_latent02_residual	Body composition by impedance	Trunk fat mass		-0.144206	1.58059e-18	http://biobank.ndph.ox.ac.uk/ukb/field.cgi?id=23128
singlemodal_vae_ecg_ppg_ppg_latent03_residual	Early life factors	Birth weight known	No	0.144182	1.60124e-18	http://biobank.ndph.ox.ac.uk/ukb/field.cgi?id=120
singlemodal_vae_ecg_ppg_ecg_latent04_residual	Body composition by impedance	Arm fat percentage (right)		0.144165	1.61615e-18	http://biobank.ndph.ox.ac.uk/ukb/field.cgi?id=23119
singlemodal_vae_ecg_lead_I_latent04_residual	Body composition by impedance	Arm fat percentage (right)		0.144164	1.61706e-18	http://biobank.ndph.ox.ac.uk/ukb/field.cgi?id=23119
multimodal_vae_ecg_latent7_residual	Blood pressure	Pulse rate, automated reading		0.144057	1.71495e-18	http://biobank.ndph.ox.ac.uk/ukb/field.cgi?id=102
singlemodal_vae_ecg_lead_aVR_latent04_residual	Body size measures	Body mass index (BMI)		-0.144052	1.71945e-18	http://biobank.ndph.ox.ac.uk/ukb/field.cgi?id=21001
multimodal_vae_ecg_latent96_residual	ECG at rest, 12-lead	QRS duration		0.144051	1.72046e-18	http://biobank.ndph.ox.ac.uk/ukb/field.cgi?id=12340
singlemodal_vae_ecg_lead_V5_latent01_residual	Body composition by impedance	Whole body fat mass		0.143951	1.8169e-18	http://biobank.ndph.ox.ac.uk/ukb/field.cgi?id=23100
singlemodal_vae_ecg_lead_V4_latent04_residual	ECG at rest, 12-lead	QRS duration		-0.143949	1.81878e-18	http://biobank.ndph.ox.ac.uk/ukb/field.cgi?id=12340
singlemodal_vae_ecg_lead_V3_latent07_residual	Arterial stiffness	Pulse rate		0.143889	1.87931e-18	http://biobank.ndph.ox.ac.uk/ukb/field.cgi?id=4194
multimodal_vae_ecg_latent7_residual	ECG at rest, 12-lead	QT interval		-0.143798	1.9752e-18	http://biobank.ndph.ox.ac.uk/ukb/field.cgi?id=22331
multimodal_vae_ecg_latent81_residual	ECG at rest, 12-lead	PQ interval		0.143785	1.98913e-18	http://biobank.ndph.ox.ac.uk/ukb/field.cgi?id=22330
singlemodal_vae_ecg_lead_V5_latent03_residual	Body size measures	Waist circumference		-0.143768	2.00786e-18	http://biobank.ndph.ox.ac.uk/ukb/field.cgi?id=48
singlemodal_vae_ecg_lead_aVF_latent06_residual	Blood pressure	Diastolic blood pressure, automated reading		0.143765	2.01076e-18	http://biobank.ndph.ox.ac.uk/ukb/field.cgi?id=4079
multimodal_vae_ecg_latent84_residual	Body composition by impedance	Trunk fat percentage		0.143759	2.01774e-18	http://biobank.ndph.ox.ac.uk/ukb/field.cgi?id=23127
singlemodal_vae_ecg_lead_aVR_latent04_residual	Body composition by impedance	Arm fat mass (right)		-0.143696	2.08886e-18	http://biobank.ndph.ox.ac.uk/ukb/field.cgi?id=23120
multimodal_vae_ecg_ppg_multi_latent02_residual	Left ventricular size and function	Average heart rate		-0.143678	2.1091e-18	http://biobank.ndph.ox.ac.uk/ukb/field.cgi?id=22426
singlemodal_vae_ecg_lead_II_latent05_residual	Body composition by DXA	Android total mass		-0.14364	2.15335e-18	http://biobank.ndph.ox.ac.uk/ukb/field.cgi?id=23248
multimodal_vae_ecg_latent84_residual	Body composition by impedance	Body mass index (BMI)		0.143555	2.25484e-18	http://biobank.ndph.ox.ac.uk/ukb/field.cgi?id=23104
singlemodal_vae_ecg_lead_aVL_latent01_residual	Body composition by DXA	Arms total mass		0.143515	2.30437e-18	http://biobank.ndph.ox.ac.uk/ukb/field.cgi?id=23260
singlemodal_vae_ecg_lead_V6_latent03_residual	Body composition by impedance	Arm fat mass (left)		0.143487	2.34048e-18	http://biobank.ndph.ox.ac.uk/ukb/field.cgi?id=23124
singlemodal_vae_ecg_ppg_ecg_latent07_residual	Blood pressure	Systolic blood pressure, automated reading		0.143484	2.34409e-18	http://biobank.ndph.ox.ac.uk/ukb/field.cgi?id=4080
singlemodal_vae_ecg_lead_I_latent07_residual	Blood pressure	Systolic blood pressure, automated reading		0.143484	2.34424e-18	http://biobank.ndph.ox.ac.uk/ukb/field.cgi?id=4080
singlemodal_vae_ecg_lead_V5_latent07_residual	ECG at rest, 12-lead	R axis		-0.143285	2.61221e-18	http://biobank.ndph.ox.ac.uk/ukb/field.cgi?id=22336
singlemodal_vae_ecg_lead_V4_latent02_residual	Sun exposure	Skin colour	Fair	0.143285	2.61288e-18	http://biobank.ndph.ox.ac.uk/ukb/field.cgi?id=1717
singlemodal_vae_ecg_lead_aVL_latent01_residual	Blood count	High light scatter reticulocyte count		0.143251	2.6618e-18	http://biobank.ndph.ox.ac.uk/ukb/field.cgi?id=30300
singlemodal_vae_ecg_lead_V6_latent05_residual	Body composition by impedance	Arm fat mass (left)		-0.14318	2.76567e-18	http://biobank.ndph.ox.ac.uk/ukb/field.cgi?id=23124
singlemodal_vae_ecg_lead_aVF_latent03_residual	Pulse wave analysis	Number of beats in waveform average for PWA		-0.143175	2.77314e-18	http://biobank.ndph.ox.ac.uk/ukb/field.cgi?id=12679
singlemodal_vae_ecg_ppg_ecg_latent04_residual	Body composition by DXA	Trunk total mass		0.143168	2.78365e-18	http://biobank.ndph.ox.ac.uk/ukb/field.cgi?id=23287
singlemodal_vae_ecg_lead_I_latent04_residual	Body composition by DXA	Trunk total mass		0.143165	2.78832e-18	http://biobank.ndph.ox.ac.uk/ukb/field.cgi?id=23287
multimodal_vae_ecg_ppg_multi_latent04_residual	Left ventricular size and function	LV stroke volume		0.143134	2.83583e-18	http://biobank.ndph.ox.ac.uk/ukb/field.cgi?id=22423
singlemodal_vae_ecg_lead_V4_latent08_residual	Body composition by impedance	Body fat percentage		0.143102	2.88554e-18	http://biobank.ndph.ox.ac.uk/ukb/field.cgi?id=23099
singlemodal_vae_ecg_ppg_ppg_latent03_residual	Sun exposure	Skin colour	Fair	0.143075	2.92905e-18	http://biobank.ndph.ox.ac.uk/ukb/field.cgi?id=1717
singlemodal_vae_ecg_lead_V1_latent05_residual	Early life factors	Handedness (chirality/laterality)	Right-handed	-0.143061	2.9512e-18	http://biobank.ndph.ox.ac.uk/ukb/field.cgi?id=1707
singlemodal_vae_ecg_ppg_ecg_latent04_residual	Body composition by DXA	Total mass		0.143031	2.99932e-18	http://biobank.ndph.ox.ac.uk/ukb/field.cgi?id=23283
singlemodal_vae_ecg_lead_I_latent04_residual	Body composition by DXA	Total mass		0.143028	3.00334e-18	http://biobank.ndph.ox.ac.uk/ukb/field.cgi?id=23283
singlemodal_vae_ecg_lead_aVF_latent01_residual	Body composition by DXA	Total mass		0.142994	3.05947e-18	http://biobank.ndph.ox.ac.uk/ukb/field.cgi?id=23283
singlemodal_vae_ecg_lead_V3_latent08_residual	Body composition by DXA	Gynoid total mass		0.14298	3.08253e-18	http://biobank.ndph.ox.ac.uk/ukb/field.cgi?id=23265
singlemodal_vae_ecg_lead_V6_latent05_residual	Body composition by impedance	Whole body fat mass		-0.142953	3.12882e-18	http://biobank.ndph.ox.ac.uk/ukb/field.cgi?id=23100
singlemodal_vae_ecg_lead_V5_latent08_residual	Pulse wave analysis	Cardiac output during PWA		-0.142907	3.20719e-18	http://biobank.ndph.ox.ac.uk/ukb/field.cgi?id=12682
singlemodal_vae_ecg_lead_V3_latent03_residual	Pulse wave analysis	Number of beats in waveform average for PWA		-0.142841	3.32415e-18	http://biobank.ndph.ox.ac.uk/ukb/field.cgi?id=12679
multimodal_vae_ecg_ppg_multi_latent07_residual	Arterial stiffness	Pulse rate		0.142821	3.36095e-18	http://biobank.ndph.ox.ac.uk/ukb/field.cgi?id=4194
singlemodal_vae_ecg_lead_V6_latent01_residual	Arterial stiffness	Pulse rate		0.142695	3.59818e-18	http://biobank.ndph.ox.ac.uk/ukb/field.cgi?id=4194
singlemodal_vae_ecg_lead_II_latent02_residual	Body size measures	Weight		-0.142636	3.71589e-18	http://biobank.ndph.ox.ac.uk/ukb/field.cgi?id=21002
singlemodal_vae_ecg_lead_II_latent05_residual	Body composition by impedance	Trunk fat percentage		-0.142626	3.73538e-18	http://biobank.ndph.ox.ac.uk/ukb/field.cgi?id=23127
singlemodal_vae_ecg_lead_II_latent05_residual	Body composition by impedance	Arm fat mass (right)		-0.142565	3.86034e-18	http://biobank.ndph.ox.ac.uk/ukb/field.cgi?id=23120
singlemodal_vae_ecg_lead_II_latent05_residual	Body size measures	Body mass index (BMI)		-0.142565	3.86187e-18	http://biobank.ndph.ox.ac.uk/ukb/field.cgi?id=21001
singlemodal_vae_ecg_lead_II_latent05_residual	Blood pressure	Systolic blood pressure, automated reading		-0.142537	3.91921e-18	http://biobank.ndph.ox.ac.uk/ukb/field.cgi?id=4080
singlemodal_vae_ecg_lead_V6_latent05_residual	Body size measures	Hip circumference		-0.142341	4.35914e-18	http://biobank.ndph.ox.ac.uk/ukb/field.cgi?id=49
singlemodal_vae_ecg_lead_aVR_latent04_residual	Body composition by impedance	Arm fat mass (left)		-0.142338	4.36625e-18	http://biobank.ndph.ox.ac.uk/ukb/field.cgi?id=23124
singlemodal_vae_ecg_lead_V3_latent03_residual	Early life factors	Handedness (chirality/laterality)	Right-handed	0.142305	4.44369e-18	http://biobank.ndph.ox.ac.uk/ukb/field.cgi?id=1707
singlemodal_vae_ecg_lead_V4_latent02_residual	Medical conditions	Vascular/heart problems diagnosed by doctor	None of the above	0.14223	4.62768e-18	http://biobank.ndph.ox.ac.uk/ukb/field.cgi?id=6150
singlemodal_vae_ecg_lead_V4_latent02_residual	Process authorisation	ECG at rest authorisation	Staff 158967	0.142202	4.69925e-18	http://biobank.ndph.ox.ac.uk/ukb/field.cgi?id=21766
multimodal_vae_ecg_latent96_residual	Blood count	High light scatter reticulocyte count		0.142198	4.70694e-18	http://biobank.ndph.ox.ac.uk/ukb/field.cgi?id=30300
singlemodal_vae_ecg_lead_V6_latent05_residual	Body composition by DXA	Legs total mass		-0.14217	4.78042e-18	http://biobank.ndph.ox.ac.uk/ukb/field.cgi?id=23277
singlemodal_vae_ecg_lead_II_latent05_residual	Body composition by impedance	Arm fat mass (left)		-0.142144	4.84778e-18	http://biobank.ndph.ox.ac.uk/ukb/field.cgi?id=23124
multimodal_vae_ecg_latent56_residual	Early life factors	Breastfed as a baby	Yes	-0.141995	5.25316e-18	http://biobank.ndph.ox.ac.uk/ukb/field.cgi?id=1677
multimodal_vae_ecg_latent76_residual	Numeric memory	Completion status of numeric memory test	stopped	0.141939	5.41398e-18	http://biobank.ndph.ox.ac.uk/ukb/field.cgi?id=4281
singlemodal_vae_ecg_lead_V4_latent02_residual	Early life factors	Comparative body size at age 10	About average	0.141893	5.54958e-18	http://biobank.ndph.ox.ac.uk/ukb/field.cgi?id=1687
singlemodal_vae_ecg_ppg_ecg_latent04_residual	Abdominal composition	Abdominal subcutaneous adipose tissue volume (ASAT)		0.14187	5.61809e-18	http://biobank.ndph.ox.ac.uk/ukb/field.cgi?id=22408
singlemodal_vae_ecg_lead_I_latent04_residual	Abdominal composition	Abdominal subcutaneous adipose tissue volume (ASAT)		0.14187	5.61833e-18	http://biobank.ndph.ox.ac.uk/ukb/field.cgi?id=22408
singlemodal_vae_ecg_lead_III_latent05_residual	ECG at rest, 12-lead	P axis		0.141823	5.76396e-18	http://biobank.ndph.ox.ac.uk/ukb/field.cgi?id=22335
singlemodal_vae_ecg_lead_V3_latent08_residual	Body composition by DXA	Legs total mass		0.141814	5.79178e-18	http://biobank.ndph.ox.ac.uk/ukb/field.cgi?id=23277
multimodal_vae_ecg_latent48_residual	ECG at rest, 12-lead	QRS num		0.141766	5.94184e-18	http://biobank.ndph.ox.ac.uk/ukb/field.cgi?id=22338
multimodal_vae_ecg_ppg_multi_latent02_residual	Reception	UK Biobank assessment centre	Reading (imaging)	0.141695	6.17352e-18	http://biobank.ndph.ox.ac.uk/ukb/field.cgi?id=54
singlemodal_vae_ecg_ppg_ecg_latent02_residual	Blood pressure	Diastolic blood pressure, automated reading		0.141653	6.31581e-18	http://biobank.ndph.ox.ac.uk/ukb/field.cgi?id=4079
singlemodal_vae_ecg_lead_I_latent02_residual	Blood pressure	Diastolic blood pressure, automated reading		0.141653	6.31624e-18	http://biobank.ndph.ox.ac.uk/ukb/field.cgi?id=4079
singlemodal_vae_ecg_lead_V6_latent05_residual	Body composition by impedance	Arm fat mass (right)		-0.141595	6.51445e-18	http://biobank.ndph.ox.ac.uk/ukb/field.cgi?id=23120
singlemodal_vae_ecg_lead_V5_latent03_residual	Body composition by impedance	Trunk fat mass		-0.141586	6.54686e-18	http://biobank.ndph.ox.ac.uk/ukb/field.cgi?id=23128
singlemodal_vae_ecg_lead_II_latent05_residual	Arterial stiffness	Position of the shoulder on the pulse waveform		-0.141499	6.86026e-18	http://biobank.ndph.ox.ac.uk/ukb/field.cgi?id=4200
singlemodal_vae_ecg_lead_V5_latent05_residual	Reception	Date of attending assessment centre		0.141467	6.97707e-18	http://biobank.ndph.ox.ac.uk/ukb/field.cgi?id=53
singlemodal_vae_ecg_ppg_ecg_latent04_residual	Body size measures	Waist circumference		0.141466	6.98084e-18	http://biobank.ndph.ox.ac.uk/ukb/field.cgi?id=48
singlemodal_vae_ecg_lead_I_latent04_residual	Body size measures	Waist circumference		0.141465	6.98627e-18	http://biobank.ndph.ox.ac.uk/ukb/field.cgi?id=48
singlemodal_vae_ecg_lead_V3_latent03_residual	Process authorisation	Imaging screening authorisation	Staff 158967	0.141416	7.17081e-18	http://biobank.ndph.ox.ac.uk/ukb/field.cgi?id=21761
singlemodal_vae_ecg_ppg_ppg_latent02_residual	Medical conditions	Vascular/heart problems diagnosed by doctor	None of the above	0.141151	8.26945e-18	http://biobank.ndph.ox.ac.uk/ukb/field.cgi?id=6150
singlemodal_vae_ecg_lead_aVF_latent01_residual	Body composition by impedance	Leg fat percentage (right)		0.141147	8.28464e-18	http://biobank.ndph.ox.ac.uk/ukb/field.cgi?id=23111
singlemodal_vae_ecg_lead_aVF_latent01_residual	Body composition by impedance	Leg fat percentage (right)		0.141073	8.61981e-18	http://biobank.ndph.ox.ac.uk/ukb/field.cgi?id=23111
singlemodal_vae_ecg_lead_V5_latent02_residual	Body composition by impedance	Body mass index (BMI)		-0.140973	9.09288e-18	http://biobank.ndph.ox.ac.uk/ukb/field.cgi?id=23104
singlemodal_vae_ecg_lead_V2_latent03_residual	Body composition by impedance	Whole body fat mass		-0.140846	9.73588e-18	http://biobank.ndph.ox.ac.uk/ukb/field.cgi?id=23100
singlemodal_vae_ecg_lead_V5_latent03_residual	Abdominal composition	Total abdominal adipose tissue index		-0.140823	9.8529e-18	http://biobank.ndph.ox.ac.uk/ukb/field.cgi?id=22432
singlemodal_vae_ecg_lead_II_latent02_residual	Body composition by impedance	Weight		-0.140691	1.05742e-17	http://biobank.ndph.ox.ac.uk/ukb/field.cgi?id=23098
singlemodal_vae_ecg_lead_V6_latent05_residual	Body size measures	Waist circumference		-0.140623	1.09619e-17	http://biobank.ndph.ox.ac.uk/ukb/field.cgi?id=48
multimodal_vae_ecg_latent84_residual	Body composition by impedance	Trunk fat mass		0.140595	1.11282e-17	http://biobank.ndph.ox.ac.uk/ukb/field.cgi?id=23128
multimodal_vae_ecg_latent56_residual	Early life factors	Handedness (chirality/laterality)	Right-handed	-0.140544	1.14364e-17	http://biobank.ndph.ox.ac.uk/ukb/field.cgi?id=1707
singlemodal_vae_ecg_lead_V1_latent05_residual	Process authorisation	ECG at rest authorisation	Staff 158967	-0.140466	1.19237e-17	http://biobank.ndph.ox.ac.uk/ukb/field.cgi?id=21766
multimodal_vae_ecg_latent96_residual	Bone size, mineral and density by DXA	Ribs bone area		0.140451	1.20203e-17	http://biobank.ndph.ox.ac.uk/ukb/field.cgi?id=23309
singlemodal_vae_ecg_lead_aVR_latent03_residual	ECG at rest, 12-lead	PQ interval		-0.140375	1.25125e-17	http://biobank.ndph.ox.ac.uk/ukb/field.cgi?id=22330
singlemodal_vae_ecg_lead_II_latent02_residual	Body composition by impedance	Trunk fat mass		-0.140372	1.25366e-17	http://biobank.ndph.ox.ac.uk/ukb/field.cgi?id=23128
singlemodal_vae_ecg_lead_III_latent06_residual	Blood pressure	Diastolic blood pressure, automated reading		-0.140253	1.33575e-17	http://biobank.ndph.ox.ac.uk/ukb/field.cgi?id=4079
singlemodal_vae_ecg_lead_II_latent05_residual	Body composition by impedance	Trunk fat percentage		-0.140246	1.3404e-17	http://biobank.ndph.ox.ac.uk/ukb/field.cgi?id=23127
singlemodal_vae_ecg_lead_V5_latent05_residual	Process authorisation	ECG at rest authorisation	Staff 158967	-0.14022	1.35932e-17	http://biobank.ndph.ox.ac.uk/ukb/field.cgi?id=21766
singlemodal_vae_ecg_lead_aVF_latent03_residual	Blood pressure	Pulse rate, automated reading		-0.140217	1.36107e-17	http://biobank.ndph.ox.ac.uk/ukb/field.cgi?id=102
singlemodal_vae_ecg_lead_V6_latent03_residual	ECG at rest, 12-lead	Ventricular rate		0.140155	1.40661e-17	http://biobank.ndph.ox.ac.uk/ukb/field.cgi?id=12336
singlemodal_vae_ecg_lead_aVR_latent03_residual	ECG at rest, 12-lead	Number of automated diagnostic comments recorded during 12-lead ECG		0.140131	1.42471e-17	http://biobank.ndph.ox.ac.uk/ukb/field.cgi?id=12654
multimodal_vae_ecg_latent84_residual	Body size measures	Body mass index (BMI)		0.140034	1.50016e-17	http://biobank.ndph.ox.ac.uk/ukb/field.cgi?id=21001
singlemodal_vae_ecg_lead_aVR_latent01_residual	Arterial stiffness	Position of pulse wave notch		-0.140026	1.50654e-17	http://biobank.ndph.ox.ac.uk/ukb/field.cgi?id=4199
singlemodal_vae_ecg_lead_V5_latent01_residual	Body size measures	Waist circumference		0.139975	1.54803e-17	http://biobank.ndph.ox.ac.uk/ukb/field.cgi?id=48
singlemodal_vae_ecg_lead_V5_latent08_residual	ECG at rest, 12-lead	QRS duration		0.139914	1.59905e-17	http://biobank.ndph.ox.ac.uk/ukb/field.cgi?id=12340
singlemodal_vae_ecg_lead_V6_latent04_residual	Pulse wave analysis	Cardiac output during PWA		-0.139903	1.609e-17	http://biobank.ndph.ox.ac.uk/ukb/field.cgi?id=12682
singlemodal_vae_ecg_lead_V1_latent08_residual	ECG at rest, 12-lead	QRS duration		-0.139698	1.79304e-17	http://biobank.ndph.ox.ac.uk/ukb/field.cgi?id=12340
singlemodal_vae_ecg_lead_V3_latent03_residual	T1 structural brain MRI	Scanner table position		-0.139639	1.85054e-17	http://biobank.ndph.ox.ac.uk/ukb/field.cgi?id=25759
singlemodal_vae_ecg_lead_aVL_latent04_residual	Body composition by DXA	Legs total mass		0.13952	1.97102e-17	http://biobank.ndph.ox.ac.uk/ukb/field.cgi?id=23277
multimodal_vae_ecg_latent15_residual	Operations	Operation code	cervical polyps removed	0.139485	2.00787e-17	http://biobank.ndph.ox.ac.uk/ukb/field.cgi?id=20004
singlemodal_vae_ecg_lead_V1_latent02_residual	Ethnicity	Ethnic background	British	-0.139381	2.1207e-17	http://biobank.ndph.ox.ac.uk/ukb/field.cgi?id=21000
singlemodal_vae_ecg_lead_V6_latent01_residual	Blood pressure	Pulse rate, automated reading		0.139363	2.14147e-17	http://biobank.ndph.ox.ac.uk/ukb/field.cgi?id=102
singlemodal_vae_ecg_ppg_ecg_latent02_residual	ECG during exercise	ECG, heart rate		0.139343	2.16394e-17	http://biobank.ndph.ox.ac.uk/ukb/field.cgi?id=5983
singlemodal_vae_ecg_lead_I_latent02_residual	ECG during exercise	ECG, heart rate		0.13934	2.16741e-17	http://biobank.ndph.ox.ac.uk/ukb/field.cgi?id=5983
singlemodal_vae_ecg_ppg_ecg_latent07_residual	Blood pressure	Systolic blood pressure, automated reading		0.139333	2.17543e-17	http://biobank.ndph.ox.ac.uk/ukb/field.cgi?id=4080
singlemodal_vae_ecg_lead_I_latent07_residual	Blood pressure	Systolic blood pressure, automated reading		0.139333	2.1756e-17	http://biobank.ndph.ox.ac.uk/ukb/field.cgi?id=4080
singlemodal_vae_ecg_lead_V3_latent08_residual	Abdominal composition	Total adipose tissue volume		0.139188	2.34848e-17	http://biobank.ndph.ox.ac.uk/ukb/field.cgi?id=22415
multimodal_vae_ecg_ppg_multi_latent03_residual	ECG at rest, 12-lead	R axis		0.139071	2.49859e-17	http://biobank.ndph.ox.ac.uk/ukb/field.cgi?id=22336
singlemodal_vae_ecg_lead_V2_latent01_residual	Arterial stiffness	Position of pulse wave notch		0.138953	2.65908e-17	http://biobank.ndph.ox.ac.uk/ukb/field.cgi?id=4199
singlemodal_vae_ecg_lead_V1_latent07_residual	Summary Diagnoses	Diagnoses - secondary ICD10	I44.7 Left bundle-branch block, unspecified	-0.138867	2.7828e-17	http://biobank.ndph.ox.ac.uk/ukb/field.cgi?id=41204
singlemodal_vae_ecg_lead_II_latent02_residual	Body composition by impedance	Whole body fat mass		-0.138856	2.79833e-17	http://biobank.ndph.ox.ac.uk/ukb/field.cgi?id=23100
singlemodal_vae_ecg_lead_V5_latent02_residual	Body composition by impedance	Trunk fat mass		-0.138761	2.94269e-17	http://biobank.ndph.ox.ac.uk/ukb/field.cgi?id=23128
singlemodal_vae_ecg_lead_V3_latent08_residual	Body size measures	Hip circumference		0.138735	2.9827e-17	http://biobank.ndph.ox.ac.uk/ukb/field.cgi?id=49
singlemodal_vae_ecg_lead_aVR_latent04_residual	Body composition by impedance	Trunk fat percentage		-0.138734	2.98434e-17	http://biobank.ndph.ox.ac.uk/ukb/field.cgi?id=23127
multimodal_vae_ecg_latent76_residual	Reception	Date of attending assessment centre		0.138729	2.99194e-17	http://biobank.ndph.ox.ac.uk/ukb/field.cgi?id=53
singlemodal_vae_ecg_lead_V6_latent03_residual	Body size measures	Waist circumference		0.138636	3.14157e-17	http://biobank.ndph.ox.ac.uk/ukb/field.cgi?id=48
singlemodal_vae_ecg_ppg_ppg_latent02_residual	Body composition by DXA	Legs total mass		0.138593	3.21381e-17	http://biobank.ndph.ox.ac.uk/ukb/field.cgi?id=23277
multimodal_vae_ecg_latent80_residual	Early life factors	Part of a multiple birth	No	0.138584	3.22867e-17	http://biobank.ndph.ox.ac.uk/ukb/field.cgi?id=1777
multimodal_vae_ecg_latent92_residual	Summary Operations	Operative procedures - main OPCS4	K61.6 Implantation of dual chamber cardiac pacemaker system	0.138454	3.45753e-17	http://biobank.ndph.ox.ac.uk/ukb/field.cgi?id=41200
singlemodal_vae_ecg_lead_V4_latent08_residual	Body composition by impedance	Arm fat percentage (left)		0.13839	3.57583e-17	http://biobank.ndph.ox.ac.uk/ukb/field.cgi?id=23123
multimodal_vae_ecg_latent29_residual	Arterial stiffness	Position of the shoulder on the pulse waveform		-0.138362	3.62821e-17	http://biobank.ndph.ox.ac.uk/ukb/field.cgi?id=4200
multimodal_vae_ecg_latent64_residual	Soup/snacks/pastries yesterday	Cheesy biscuits intake	2	0.138309	3.73177e-17	http://biobank.ndph.ox.ac.uk/ukb/field.cgi?id=102480
multimodal_vae_ecg_latent64_residual	Hot/cold beverages yesterday	Cappuccino intake	5	0.138309	3.73177e-17	http://biobank.ndph.ox.ac.uk/ukb/field.cgi?id=100290
singlemodal_vae_ecg_lead_V5_latent02_residual	Body composition by impedance	Whole body fat mass		-0.138303	3.74392e-17	http://biobank.ndph.ox.ac.uk/ukb/field.cgi?id=23100
singlemodal_vae_ecg_lead_V3_latent08_residual	Blood pressure	Pulse rate, automated reading		0.138289	3.77037e-17	http://biobank.ndph.ox.ac.uk/ukb/field.cgi?id=102
multimodal_vae_ecg_latent29_residual	Arterial stiffness	Pulse rate		-0.138282	3.78392e-17	http://biobank.ndph.ox.ac.uk/ukb/field.cgi?id=4194
singlemodal_vae_ecg_lead_V5_latent02_residual	Body size measures	Body mass index (BMI)		-0.138136	4.08487e-17	http://biobank.ndph.ox.ac.uk/ukb/field.cgi?id=21001
multimodal_vae_ecg_ppg_multi_latent07_residual	Physical activity	Types of physical activity in last 4 weeks	Strenuous sports	-0.138123	4.11374e-17	http://biobank.ndph.ox.ac.uk/ukb/field.cgi?id=6164
singlemodal_vae_ecg_lead_V3_latent08_residual	Bone size, mineral and density by DXA	Ribs BMC (bone mineral content)		0.138078	4.2119e-17	http://biobank.ndph.ox.ac.uk/ukb/field.cgi?id=23310
singlemodal_vae_ecg_lead_V5_latent01_residual	Abdominal composition	Abdominal fat ratio		0.137895	4.63646e-17	http://biobank.ndph.ox.ac.uk/ukb/field.cgi?id=22434
multimodal_vae_ecg_latent80_residual	ECG at rest, 12-lead	QRS duration		0.137887	4.65413e-17	http://biobank.ndph.ox.ac.uk/ukb/field.cgi?id=12340
multimodal_vae_ecg_latent29_residual	Abdominal composition	Anterior thigh muscle fat infiltration (MFI) (left)		-0.137863	4.7138e-17	http://biobank.ndph.ox.ac.uk/ukb/field.cgi?id=24353
singlemodal_vae_ecg_lead_aVL_latent01_residual	Body composition by DXA	Legs total mass		0.137792	4.8914e-17	http://biobank.ndph.ox.ac.uk/ukb/field.cgi?id=23277
singlemodal_vae_ecg_lead_V4_latent06_residual	Body composition by impedance	Weight		0.137776	4.93362e-17	http://biobank.ndph.ox.ac.uk/ukb/field.cgi?id=23098
singlemodal_vae_ecg_ppg_ecg_latent07_residual	Body composition by DXA	Android total mass		0.137726	5.06323e-17	http://biobank.ndph.ox.ac.uk/ukb/field.cgi?id=23248
singlemodal_vae_ecg_lead_I_latent07_residual	Body composition by DXA	Android total mass		0.137725	5.06613e-17	http://biobank.ndph.ox.ac.uk/ukb/field.cgi?id=23248
singlemodal_vae_ecg_ppg_ecg_latent04_residual	Body composition by DXA	Android total mass		0.137715	5.09186e-17	http://biobank.ndph.ox.ac.uk/ukb/field.cgi?id=23248
singlemodal_vae_ecg_lead_I_latent04_residual	Body composition by DXA	Android total mass		0.137711	5.1035e-17	http://biobank.ndph.ox.ac.uk/ukb/field.cgi?id=23248
singlemodal_vae_ecg_lead_I_latent02_residual	Physical activity	Types of physical activity in last 4 weeks	Strenuous sports	-0.13771	5.1068e-17	http://biobank.ndph.ox.ac.uk/ukb/field.cgi?id=6164
singlemodal_vae_ecg_ppg_ecg_latent02_residual	Physical activity	Types of physical activity in last 4 weeks	Strenuous sports	-0.137707	5.1141e-17	http://biobank.ndph.ox.ac.uk/ukb/field.cgi?id=6164
singlemodal_vae_ecg_lead_V4_latent03_residual	Arterial stiffness	Pulse rate		0.137689	5.16245e-17	http://biobank.ndph.ox.ac.uk/ukb/field.cgi?id=4194
singlemodal_vae_ecg_lead_V4_latent06_residual	Body composition by impedance	Trunk fat mass		0.13767	5.21329e-17	http://biobank.ndph.ox.ac.uk/ukb/field.cgi?id=23128
singlemodal_vae_ecg_lead_aVL_latent04_residual	Body size measures	Weight		0.137657	5.2495e-17	http://biobank.ndph.ox.ac.uk/ukb/field.cgi?id=21002
singlemodal_vae_ecg_lead_V1_latent05_residual	Sun exposure	Skin colour	Fair	-0.137635	5.3091e-17	http://biobank.ndph.ox.ac.uk/ukb/field.cgi?id=1717
singlemodal_vae_ecg_lead_I_latent02_residual	Arterial stiffness	Position of pulse wave notch		0.137632	5.31966e-17	http://biobank.ndph.ox.ac.uk/ukb/field.cgi?id=4199
singlemodal_vae_ecg_ppg_ecg_latent02_residual	Arterial stiffness	Position of pulse wave notch		0.137628	5.32859e-17	http://biobank.ndph.ox.ac.uk/ukb/field.cgi?id=4199
singlemodal_vae_ecg_lead_III_latent05_residual	ECG at rest, 12-lead	PP interval		-0.137607	5.38768e-17	http://biobank.ndph.ox.ac.uk/ukb/field.cgi?id=22334
singlemodal_vae_ecg_lead_V5_latent02_residual	Body composition by impedance	Whole body fat mass		-0.137605	5.3955e-17	http://biobank.ndph.ox.ac.uk/ukb/field.cgi?id=23100
singlemodal_vae_ecg_lead_aVF_latent02_residual	Blood pressure	Pulse rate, automated reading		0.137602	5.40241e-17	http://biobank.ndph.ox.ac.uk/ukb/field.cgi?id=102
singlemodal_vae_ecg_lead_aVF_latent01_residual	Abdominal composition	Weight-to-muscle ratio		0.137575	5.4796e-17	http://biobank.ndph.ox.ac.uk/ukb/field.cgi?id=22433
multimodal_vae_ecg_latent29_residual	Abdominal composition	Anterior thigh muscle fat infiltration (MFI) (right)		-0.137545	5.56487e-17	http://biobank.ndph.ox.ac.uk/ukb/field.cgi?id=24354
singlemodal_vae_ecg_ppg_ppg_latent04_residual	Blood pressure	Systolic blood pressure, automated reading		-0.13753	5.60939e-17	http://biobank.ndph.ox.ac.uk/ukb/field.cgi?id=4080
singlemodal_vae_ecg_lead_V5_latent03_residual	Abdominal composition	Abdominal fat ratio		-0.137504	5.68723e-17	http://biobank.ndph.ox.ac.uk/ukb/field.cgi?id=22434
multimodal_vae_ecg_ppg_multi_latent06_residual	ECG at rest, 12-lead	Number of automated diagnostic comments recorded during 12-lead ECG		-0.137481	5.75573e-17	http://biobank.ndph.ox.ac.uk/ukb/field.cgi?id=12654
multimodal_vae_ecg_ppg_multi_latent10_residual	Blood pressure	Systolic blood pressure, automated reading		-0.137472	5.78091e-17	http://biobank.ndph.ox.ac.uk/ukb/field.cgi?id=4080
multimodal_vae_ecg_ppg_multi_latent10_residual	Bone size, mineral and density by DXA	Ribs BMD (bone mineral density)		-0.137421	5.93638e-17	http://biobank.ndph.ox.ac.uk/ukb/field.cgi?id=23233
singlemodal_vae_ecg_lead_V1_latent05_residual	T1 structural brain MRI	Scanner table position		0.137398	6.00785e-17	http://biobank.ndph.ox.ac.uk/ukb/field.cgi?id=25759
singlemodal_vae_ecg_ppg_ppg_latent04_residual	Abdominal composition	Total abdominal adipose tissue index		-0.137371	6.09556e-17	http://biobank.ndph.ox.ac.uk/ukb/field.cgi?id=22432
singlemodal_vae_ecg_lead_V6_latent03_residual	Body size measures	Waist circumference		0.137354	6.1495e-17	http://biobank.ndph.ox.ac.uk/ukb/field.cgi?id=48
singlemodal_vae_ecg_lead_aVF_latent02_residual	Arterial stiffness	Pulse rate		0.137336	6.20664e-17	http://biobank.ndph.ox.ac.uk/ukb/field.cgi?id=4194
singlemodal_vae_ecg_lead_III_latent06_residual	Bone size, mineral and density by DXA	Ribs BMC (bone mineral content)		-0.137334	6.21417e-17	http://biobank.ndph.ox.ac.uk/ukb/field.cgi?id=23310
singlemodal_vae_ecg_ppg_ppg_latent03_residual	Process authorisation	Sample collection authorisation	Staff 158950	0.137318	6.2667e-17	http://biobank.ndph.ox.ac.uk/ukb/field.cgi?id=21742
multimodal_vae_ecg_latent84_residual	Body composition by impedance	Arm fat mass (left)		0.137314	6.27678e-17	http://biobank.ndph.ox.ac.uk/ukb/field.cgi?id=23124
singlemodal_vae_ecg_lead_V5_latent05_residual	Process authorisation	Imaging screening authorisation	Staff 158967	-0.137312	6.28377e-17	http://biobank.ndph.ox.ac.uk/ukb/field.cgi?id=21761
multimodal_vae_ecg_latent14_residual	Arterial stiffness	Pulse rate		0.137192	6.69104e-17	http://biobank.ndph.ox.ac.uk/ukb/field.cgi?id=4194
singlemodal_vae_ecg_lead_V1_latent05_residual	Prospective memory	Time to answer		0.137187	6.70768e-17	http://biobank.ndph.ox.ac.uk/ukb/field.cgi?id=4288
singlemodal_vae_ecg_lead_V4_latent07_residual	Body composition by impedance	Arm fat mass (right)		-0.137161	6.79944e-17	http://biobank.ndph.ox.ac.uk/ukb/field.cgi?id=23120
multimodal_vae_ecg_latent29_residual	Abdominal composition	Muscle fat infiltration		-0.137083	7.08173e-17	http://biobank.ndph.ox.ac.uk/ukb/field.cgi?id=22435
singlemodal_vae_ecg_lead_V4_latent08_residual	Blood pressure	Pulse rate, automated reading		0.136958	7.5552e-17	http://biobank.ndph.ox.ac.uk/ukb/field.cgi?id=102
singlemodal_vae_ecg_lead_V3_latent03_residual	Early life factors	Breastfed as a baby	Yes	0.136906	7.76294e-17	http://biobank.ndph.ox.ac.uk/ukb/field.cgi?id=1677
singlemodal_vae_ecg_lead_V6_latent03_residual	Body composition by impedance	Whole body fat mass		0.136885	7.84736e-17	http://biobank.ndph.ox.ac.uk/ukb/field.cgi?id=23100
singlemodal_vae_ecg_lead_III_latent05_residual	ECG at rest, 12-lead	RR interval		-0.136871	7.90693e-17	http://biobank.ndph.ox.ac.uk/ukb/field.cgi?id=22333
singlemodal_vae_ecg_lead_aVR_latent04_residual	Blood pressure	Diastolic blood pressure, automated reading		-0.136829	8.07874e-17	http://biobank.ndph.ox.ac.uk/ukb/field.cgi?id=4079
singlemodal_vae_ecg_lead_V6_latent04_residual	Blood pressure	Systolic blood pressure, automated reading		-0.136757	8.38859e-17	http://biobank.ndph.ox.ac.uk/ukb/field.cgi?id=4080
singlemodal_vae_ecg_lead_V5_latent01_residual	Body composition by impedance	Trunk fat mass		0.136737	8.47593e-17	http://biobank.ndph.ox.ac.uk/ukb/field.cgi?id=23128
multimodal_vae_ecg_latent84_residual	Body composition by impedance	Arm fat mass (right)		0.136708	8.6007e-17	http://biobank.ndph.ox.ac.uk/ukb/field.cgi?id=23120
singlemodal_vae_ecg_lead_aVR_latent07_residual	ECG at rest, 12-lead	QTC interval		-0.136675	8.74929e-17	http://biobank.ndph.ox.ac.uk/ukb/field.cgi?id=22332
singlemodal_vae_ecg_lead_aVF_latent06_residual	Body composition by DXA	Legs total mass		0.13654	9.3851e-17	http://biobank.ndph.ox.ac.uk/ukb/field.cgi?id=23277
singlemodal_vae_ecg_ppg_ppg_latent02_residual	Early life factors	Part of a multiple birth	No	0.13653	9.43597e-17	http://biobank.ndph.ox.ac.uk/ukb/field.cgi?id=1777
singlemodal_vae_ecg_lead_V6_latent07_residual	Arterial stiffness	Pulse rate		-0.136419	9.99074e-17	http://biobank.ndph.ox.ac.uk/ukb/field.cgi?id=4194
singlemodal_vae_ecg_lead_V4_latent06_residual	Body size measures	Weight		0.136408	1.00481e-16	http://biobank.ndph.ox.ac.uk/ukb/field.cgi?id=21002
singlemodal_vae_ecg_lead_aVR_latent04_residual	Body composition by DXA	Android total mass		-0.136343	1.03958e-16	http://biobank.ndph.ox.ac.uk/ukb/field.cgi?id=23248
singlemodal_vae_ecg_lead_III_latent01_residual	ECG at rest, 12-lead	QT interval		-0.136334	1.04438e-16	http://biobank.ndph.ox.ac.uk/ukb/field.cgi?id=22331
singlemodal_vae_ecg_lead_aVF_latent01_residual	Body composition by impedance	Leg fat percentage (left)		0.136244	1.09383e-16	http://biobank.ndph.ox.ac.uk/ukb/field.cgi?id=23115
singlemodal_vae_ecg_lead_V5_latent02_residual	Body composition by impedance	Body mass index (BMI)		-0.136221	1.10723e-16	http://biobank.ndph.ox.ac.uk/ukb/field.cgi?id=23104
singlemodal_vae_ecg_lead_V2_latent02_residual	ECG at rest, 12-lead	QRS num		0.136188	1.12616e-16	http://biobank.ndph.ox.ac.uk/ukb/field.cgi?id=22338
singlemodal_vae_ecg_ppg_ppg_latent04_residual	Body composition by impedance	Trunk fat percentage		-0.136168	1.13751e-16	http://biobank.ndph.ox.ac.uk/ukb/field.cgi?id=23127
singlemodal_vae_ecg_lead_V6_latent05_residual	Body composition by DXA	Arms total mass		-0.136164	1.14007e-16	http://biobank.ndph.ox.ac.uk/ukb/field.cgi?id=23260
singlemodal_vae_ecg_lead_V5_latent01_residual	Body composition by impedance	Arm fat mass (right)		0.136111	1.17169e-16	http://biobank.ndph.ox.ac.uk/ukb/field.cgi?id=23120
singlemodal_vae_ecg_lead_V5_latent01_residual	Body composition by impedance	Arm fat mass (left)		0.136046	1.2118e-16	http://biobank.ndph.ox.ac.uk/ukb/field.cgi?id=23124
singlemodal_vae_ecg_lead_V3_latent03_residual	Sun exposure	Skin colour	Fair	0.136046	1.21195e-16	http://biobank.ndph.ox.ac.uk/ukb/field.cgi?id=1717
singlemodal_vae_ecg_lead_aVF_latent07_residual	Body composition by impedance	Arm fat mass (left)		0.13602	1.22826e-16	http://biobank.ndph.ox.ac.uk/ukb/field.cgi?id=23124
multimodal_vae_ecg_latent78_residual	Summary Diagnoses	Diagnoses - secondary ICD10	I45.1 Other and unspecified right bundle-branch block	0.136003	1.23898e-16	http://biobank.ndph.ox.ac.uk/ukb/field.cgi?id=41204
multimodal_vae_ecg_latent78_residual	Summary Diagnoses	Diagnoses - ICD10	I45.1 Other and unspecified right bundle-branch block	0.136003	1.23898e-16	http://biobank.ndph.ox.ac.uk/ukb/field.cgi?id=41270
multimodal_vae_ecg_latent96_residual	Body composition by impedance	Impedance of leg (left)		-0.135957	1.26846e-16	http://biobank.ndph.ox.ac.uk/ukb/field.cgi?id=23108
singlemodal_vae_ecg_lead_aVL_latent01_residual	Bone size, mineral and density by DXA	Ribs BMD (bone mineral density)		0.135913	1.29764e-16	http://biobank.ndph.ox.ac.uk/ukb/field.cgi?id=23233
multimodal_vae_ecg_latent7_residual	ECG at rest, 12-lead	RR interval		-0.13591	1.29994e-16	http://biobank.ndph.ox.ac.uk/ukb/field.cgi?id=22333
singlemodal_vae_ecg_lead_V6_latent05_residual	Body composition by DXA	Android total mass		-0.135838	1.3492e-16	http://biobank.ndph.ox.ac.uk/ukb/field.cgi?id=23248
singlemodal_vae_ecg_lead_V6_latent05_residual	Body composition by impedance	Arm fat mass (right)		-0.135795	1.37933e-16	http://biobank.ndph.ox.ac.uk/ukb/field.cgi?id=23120
singlemodal_vae_ecg_lead_V5_latent02_residual	ECG at rest, 12-lead	Ventricular rate		-0.135737	1.42129e-16	http://biobank.ndph.ox.ac.uk/ukb/field.cgi?id=12336
singlemodal_vae_ecg_ppg_ecg_latent04_residual	Body composition by DXA	Legs total mass		0.135663	1.47577e-16	http://biobank.ndph.ox.ac.uk/ukb/field.cgi?id=23277
singlemodal_vae_ecg_lead_I_latent04_residual	Body composition by DXA	Legs total mass		0.135662	1.47723e-16	http://biobank.ndph.ox.ac.uk/ukb/field.cgi?id=23277
singlemodal_vae_ecg_lead_II_latent02_residual	Body composition by DXA	Trunk total mass		-0.135489	1.61442e-16	http://biobank.ndph.ox.ac.uk/ukb/field.cgi?id=23287
singlemodal_vae_ecg_lead_V6_latent04_residual	Left ventricular size and function	LV stroke volume		0.135452	1.64573e-16	http://biobank.ndph.ox.ac.uk/ukb/field.cgi?id=22423
singlemodal_vae_ecg_lead_aVL_latent01_residual	Body composition by DXA	Gynoid total mass		0.135444	1.65207e-16	http://biobank.ndph.ox.ac.uk/ukb/field.cgi?id=23265
multimodal_vae_ecg_ppg_multi_latent02_residual	Medical conditions	Cancer diagnosed by doctor	No	-0.135432	1.66255e-16	http://biobank.ndph.ox.ac.uk/ukb/field.cgi?id=2453
singlemodal_vae_ecg_lead_III_latent01_residual	ECG at rest, 12-lead	P axis		0.135379	1.70793e-16	http://biobank.ndph.ox.ac.uk/ukb/field.cgi?id=22335
singlemodal_vae_ecg_ppg_ecg_latent07_residual	Body composition by DXA	Trunk total mass		0.135326	1.75541e-16	http://biobank.ndph.ox.ac.uk/ukb/field.cgi?id=23287
singlemodal_vae_ecg_lead_I_latent07_residual	Body composition by DXA	Trunk total mass		0.135325	1.75614e-16	http://biobank.ndph.ox.ac.uk/ukb/field.cgi?id=23287
singlemodal_vae_ecg_lead_aVL_latent04_residual	Body composition by impedance	Body fat percentage		0.135318	1.76213e-16	http://biobank.ndph.ox.ac.uk/ukb/field.cgi?id=23099
multimodal_vae_ecg_ppg_multi_latent02_residual	T1 structural brain MRI	Scanner longitudinal (Z) brain position		-0.135307	1.77232e-16	http://biobank.ndph.ox.ac.uk/ukb/field.cgi?id=25758
singlemodal_vae_ecg_lead_aVL_latent04_residual	Body composition by impedance	Weight		0.135305	1.77424e-16	http://biobank.ndph.ox.ac.uk/ukb/field.cgi?id=23098
singlemodal_vae_ecg_lead_II_latent05_residual	ECG during exercise	ECG, heart rate		-0.135296	1.78278e-16	http://biobank.ndph.ox.ac.uk/ukb/field.cgi?id=5983
multimodal_vae_ecg_latent35_residual	Reception	Date of attending assessment centre		-0.135255	1.82074e-16	http://biobank.ndph.ox.ac.uk/ukb/field.cgi?id=53
singlemodal_vae_ecg_lead_V2_latent07_residual	Pulse wave analysis	Number of beats in waveform average for PWA		-0.135231	1.84329e-16	http://biobank.ndph.ox.ac.uk/ukb/field.cgi?id=12679
multimodal_vae_ecg_ppg_multi_latent10_residual	Pulse wave analysis	Central systolic blood pressure during PWA		-0.135229	1.8452e-16	http://biobank.ndph.ox.ac.uk/ukb/field.cgi?id=12677
singlemodal_vae_ecg_lead_aVL_latent04_residual	Body composition by impedance	Leg fat mass (right)		0.13519	1.88171e-16	http://biobank.ndph.ox.ac.uk/ukb/field.cgi?id=23112
singlemodal_vae_ecg_lead_V2_latent02_residual	ECG at rest, 12-lead	Ventricular rate		0.13515	1.92134e-16	http://biobank.ndph.ox.ac.uk/ukb/field.cgi?id=12336
singlemodal_vae_ecg_lead_I_latent02_residual	Abdominal composition	Total abdominal adipose tissue index		0.135139	1.93216e-16	http://biobank.ndph.ox.ac.uk/ukb/field.cgi?id=22432
singlemodal_vae_ecg_ppg_ecg_latent02_residual	Abdominal composition	Total abdominal adipose tissue index		0.135139	1.93221e-16	http://biobank.ndph.ox.ac.uk/ukb/field.cgi?id=22432
singlemodal_vae_ecg_lead_aVF_latent01_residual	Body composition by impedance	Leg fat percentage (left)		0.135129	1.94192e-16	http://biobank.ndph.ox.ac.uk/ukb/field.cgi?id=23115
singlemodal_vae_ecg_ppg_ppg_latent03_residual	Early life factors	Maternal smoking around birth	No	0.135126	1.94488e-16	http://biobank.ndph.ox.ac.uk/ukb/field.cgi?id=1787
singlemodal_vae_ecg_lead_V2_latent01_residual	Left ventricular size and function	LV stroke volume		-0.135072	1.99938e-16	http://biobank.ndph.ox.ac.uk/ukb/field.cgi?id=22423
singlemodal_vae_ecg_lead_V3_latent07_residual	Pulse wave analysis	Number of beats in waveform average for PWA		0.134991	2.08431e-16	http://biobank.ndph.ox.ac.uk/ukb/field.cgi?id=12679
singlemodal_vae_ecg_lead_V6_latent05_residual	Body composition by impedance	Arm fat mass (left)		-0.134965	2.1117e-16	http://biobank.ndph.ox.ac.uk/ukb/field.cgi?id=23124
singlemodal_vae_ecg_lead_aVR_latent04_residual	Abdominal composition	Total abdominal adipose tissue index		-0.134868	2.21986e-16	http://biobank.ndph.ox.ac.uk/ukb/field.cgi?id=22432
multimodal_vae_ecg_latent26_residual	ECG at rest, 12-lead	PP interval		0.134843	2.24869e-16	http://biobank.ndph.ox.ac.uk/ukb/field.cgi?id=22334
multimodal_vae_ecg_ppg_multi_latent10_residual	Blood count	High light scatter reticulocyte count		-0.134823	2.27096e-16	http://biobank.ndph.ox.ac.uk/ukb/field.cgi?id=30300
multimodal_vae_ecg_latent80_residual	Ethnicity	Ethnic background	British	0.134802	2.29614e-16	http://biobank.ndph.ox.ac.uk/ukb/field.cgi?id=21000
singlemodal_vae_ecg_lead_V4_latent08_residual	Body composition by DXA	Legs total mass		0.13478	2.32182e-16	http://biobank.ndph.ox.ac.uk/ukb/field.cgi?id=23277
singlemodal_vae_ecg_lead_V5_latent02_residual	Body size measures	Body mass index (BMI)		-0.134706	2.41159e-16	http://biobank.ndph.ox.ac.uk/ukb/field.cgi?id=21001
singlemodal_vae_ecg_lead_V4_latent05_residual	ECG during exercise	ECG, heart rate		-0.134691	2.43054e-16	http://biobank.ndph.ox.ac.uk/ukb/field.cgi?id=5983
singlemodal_vae_ecg_lead_V4_latent07_residual	Body size measures	Waist circumference		-0.134572	2.5821e-16	http://biobank.ndph.ox.ac.uk/ukb/field.cgi?id=48
multimodal_vae_ecg_latent14_residual	Blood pressure	Pulse rate, automated reading		0.134562	2.59598e-16	http://biobank.ndph.ox.ac.uk/ukb/field.cgi?id=102
singlemodal_vae_ecg_lead_II_latent05_residual	Pulse wave analysis	Mean arterial pressure during PWA		-0.134547	2.61592e-16	http://biobank.ndph.ox.ac.uk/ukb/field.cgi?id=12687
multimodal_vae_ecg_latent35_residual	Prospective memory	Time to answer		-0.134544	2.61965e-16	http://biobank.ndph.ox.ac.uk/ukb/field.cgi?id=4288
singlemodal_vae_ecg_lead_aVF_latent03_residual	ECG at rest, 12-lead	P duration		0.134499	2.68087e-16	http://biobank.ndph.ox.ac.uk/ukb/field.cgi?id=12338
singlemodal_vae_ecg_lead_aVR_latent04_residual	Body composition by impedance	Leg fat mass (right)		-0.134481	2.70559e-16	http://biobank.ndph.ox.ac.uk/ukb/field.cgi?id=23112
singlemodal_vae_ecg_lead_V2_latent07_residual	T1 structural brain MRI	Scanner table position		0.134447	2.75215e-16	http://biobank.ndph.ox.ac.uk/ukb/field.cgi?id=25759
singlemodal_vae_ecg_lead_V5_latent01_residual	ECG at rest, 12-lead	Number of automated diagnostic comments recorded during 12-lead ECG		0.134394	2.82748e-16	http://biobank.ndph.ox.ac.uk/ukb/field.cgi?id=12654
singlemodal_vae_ecg_lead_V3_latent07_residual	Blood pressure	Pulse rate, automated reading		0.13439	2.83357e-16	http://biobank.ndph.ox.ac.uk/ukb/field.cgi?id=102
singlemodal_vae_ecg_lead_aVR_latent04_residual	Abdominal composition	Total trunk fat volume		-0.134366	2.8689e-16	http://biobank.ndph.ox.ac.uk/ukb/field.cgi?id=22410
singlemodal_vae_ecg_lead_V5_latent02_residual	Body size measures	Weight		-0.134209	3.10675e-16	http://biobank.ndph.ox.ac.uk/ukb/field.cgi?id=21002
singlemodal_vae_ecg_lead_aVL_latent04_residual	Body composition by impedance	Arm fat percentage (left)		0.134161	3.18454e-16	http://biobank.ndph.ox.ac.uk/ukb/field.cgi?id=23123
multimodal_vae_ecg_latent84_residual	Body composition by impedance	Trunk fat percentage		0.134103	3.27895e-16	http://biobank.ndph.ox.ac.uk/ukb/field.cgi?id=23127
multimodal_vae_ecg_latent40_residual	ECG at rest, 12-lead	Ventricular rate		0.134093	3.29658e-16	http://biobank.ndph.ox.ac.uk/ukb/field.cgi?id=12336
singlemodal_vae_ecg_lead_V5_latent02_residual	Body composition by impedance	Weight		-0.134088	3.3039e-16	http://biobank.ndph.ox.ac.uk/ukb/field.cgi?id=23098
multimodal_vae_ecg_latent45_residual	ECG at rest, 12-lead	Ventricular rate		0.134055	3.36108e-16	http://biobank.ndph.ox.ac.uk/ukb/field.cgi?id=12336
singlemodal_vae_ecg_lead_aVL_latent04_residual	Abdominal composition	Abdominal fat ratio		0.134043	3.38065e-16	http://biobank.ndph.ox.ac.uk/ukb/field.cgi?id=22434
multimodal_vae_ecg_ppg_multi_latent02_residual	Hearing	Cochlear implant	No	-0.134037	3.39157e-16	http://biobank.ndph.ox.ac.uk/ukb/field.cgi?id=4792
singlemodal_vae_ecg_lead_aVL_latent04_residual	Body composition by impedance	Leg fat mass (left)		0.134034	3.3959e-16	http://biobank.ndph.ox.ac.uk/ukb/field.cgi?id=23116
singlemodal_vae_ecg_lead_V4_latent06_residual	Body composition by impedance	Whole body fat mass		0.13401	3.43901e-16	http://biobank.ndph.ox.ac.uk/ukb/field.cgi?id=23100
multimodal_vae_ecg_ppg_multi_latent09_residual	Pulse wave analysis	Central augmentation pressure during PWA		-0.133994	3.46645e-16	http://biobank.ndph.ox.ac.uk/ukb/field.cgi?id=12680
singlemodal_vae_ecg_lead_V4_latent05_residual	ECG during exercise	ECG, heart rate		-0.133927	3.58636e-16	http://biobank.ndph.ox.ac.uk/ukb/field.cgi?id=5983
singlemodal_vae_ecg_lead_V6_latent05_residual	Body size measures	Waist circumference		-0.13392	3.59954e-16	http://biobank.ndph.ox.ac.uk/ukb/field.cgi?id=48
singlemodal_vae_ecg_lead_III_latent02_residual	Body composition by impedance	Leg fat percentage (right)		-0.133919	3.60083e-16	http://biobank.ndph.ox.ac.uk/ukb/field.cgi?id=23111
multimodal_vae_ecg_ppg_multi_latent07_residual	Blood pressure	Pulse rate (during blood-pressure measurement)		0.133825	3.77681e-16	http://biobank.ndph.ox.ac.uk/ukb/field.cgi?id=95
singlemodal_vae_ecg_lead_aVL_latent05_residual	Summary Diagnoses	Diagnoses - secondary ICD10	I44.7 Left bundle-branch block, unspecified	-0.133823	3.78082e-16	http://biobank.ndph.ox.ac.uk/ukb/field.cgi?id=41204
multimodal_vae_ecg_latent60_residual	ECG at rest, 12-lead	T axis		0.133778	3.86824e-16	http://biobank.ndph.ox.ac.uk/ukb/field.cgi?id=22337
singlemodal_vae_ecg_lead_V3_latent08_residual	ECG at rest, 12-lead	RR interval		-0.133768	3.88711e-16	http://biobank.ndph.ox.ac.uk/ukb/field.cgi?id=22333
singlemodal_vae_ecg_lead_I_latent06_residual	Circulatory system disorders	Source of report of I45 (other conduction disorders)	Hospital admissions data only	-0.133725	3.97379e-16	http://biobank.ndph.ox.ac.uk/ukb/field.cgi?id=131345
singlemodal_vae_ecg_ppg_ecg_latent06_residual	Circulatory system disorders	Source of report of I45 (other conduction disorders)	Hospital admissions data only	-0.133722	3.97893e-16	http://biobank.ndph.ox.ac.uk/ukb/field.cgi?id=131345
multimodal_vae_ecg_latent84_residual	Body composition by impedance	Whole body fat mass		0.133672	4.08128e-16	http://biobank.ndph.ox.ac.uk/ukb/field.cgi?id=23100
singlemodal_vae_ecg_ppg_ppg_latent03_residual	Reception	UK Biobank assessment centre	Reading (imaging)	-0.133637	4.15512e-16	http://biobank.ndph.ox.ac.uk/ukb/field.cgi?id=54
singlemodal_vae_ecg_lead_V5_latent02_residual	Body composition by impedance	Weight		-0.13362	4.19015e-16	http://biobank.ndph.ox.ac.uk/ukb/field.cgi?id=23098
singlemodal_vae_ecg_lead_aVF_latent02_residual	Blood pressure	Diastolic blood pressure, automated reading		0.133566	4.30652e-16	http://biobank.ndph.ox.ac.uk/ukb/field.cgi?id=4079
singlemodal_vae_ecg_lead_aVL_latent04_residual	Blood pressure	Diastolic blood pressure, automated reading		0.133489	4.47854e-16	http://biobank.ndph.ox.ac.uk/ukb/field.cgi?id=4079
singlemodal_vae_ecg_lead_V4_latent08_residual	Body composition by DXA	Gynoid total mass		0.133397	4.69097e-16	http://biobank.ndph.ox.ac.uk/ukb/field.cgi?id=23265
singlemodal_vae_ecg_lead_V4_latent03_residual	Blood pressure	Pulse rate, automated reading		0.133364	4.77171e-16	http://biobank.ndph.ox.ac.uk/ukb/field.cgi?id=102
singlemodal_vae_ecg_lead_aVF_latent01_residual	Abdominal composition	Posterior thigh muscle fat infiltration (MFI) (right)		0.133359	4.78308e-16	http://biobank.ndph.ox.ac.uk/ukb/field.cgi?id=23356
multimodal_vae_ecg_latent48_residual	ECG at rest, 12-lead	RR interval		-0.133314	4.89183e-16	http://biobank.ndph.ox.ac.uk/ukb/field.cgi?id=22333
singlemodal_vae_ecg_lead_V4_latent02_residual	Early life factors	Breastfed as a baby	Yes	0.133219	5.13294e-16	http://biobank.ndph.ox.ac.uk/ukb/field.cgi?id=1677
multimodal_vae_ecg_latent84_residual	Body composition by impedance	Trunk fat mass		0.133178	5.24216e-16	http://biobank.ndph.ox.ac.uk/ukb/field.cgi?id=23128
singlemodal_vae_ecg_lead_aVF_latent07_residual	Body composition by impedance	Arm fat mass (right)		0.133176	5.2461e-16	http://biobank.ndph.ox.ac.uk/ukb/field.cgi?id=23120
multimodal_vae_ecg_latent41_residual	Early life factors	Part of a multiple birth	No	-0.133173	5.2541e-16	http://biobank.ndph.ox.ac.uk/ukb/field.cgi?id=1777
singlemodal_vae_ecg_ppg_ppg_latent03_residual	Family history	Illnesses of mother	None of the above (group 2)	0.133161	5.28698e-16	http://biobank.ndph.ox.ac.uk/ukb/field.cgi?id=20110
multimodal_vae_ecg_ppg_multi_latent06_residual	Body size measures	Weight (pre-imaging)		-0.133129	5.37365e-16	http://biobank.ndph.ox.ac.uk/ukb/field.cgi?id=12143
singlemodal_vae_ecg_ppg_ppg_latent02_residual	Early life factors	Country of birth (UK/elsewhere)	England	0.133102	5.44703e-16	http://biobank.ndph.ox.ac.uk/ukb/field.cgi?id=1647
multimodal_vae_ecg_latent42_residual	Summary Diagnoses	Diagnoses - secondary ICD10	I44.7 Left bundle-branch block, unspecified	-0.133085	5.4924e-16	http://biobank.ndph.ox.ac.uk/ukb/field.cgi?id=41204
singlemodal_vae_ecg_lead_aVF_latent02_residual	Arterial stiffness	Pulse rate		0.133083	5.49748e-16	http://biobank.ndph.ox.ac.uk/ukb/field.cgi?id=4194
singlemodal_vae_ecg_ppg_ppg_latent02_residual	Body composition by impedance	Weight		0.133079	5.51037e-16	http://biobank.ndph.ox.ac.uk/ukb/field.cgi?id=23098
singlemodal_vae_ecg_ppg_ecg_latent04_residual	Abdominal composition	Visceral adipose tissue volume (VAT)		0.133057	5.57098e-16	http://biobank.ndph.ox.ac.uk/ukb/field.cgi?id=22407
singlemodal_vae_ecg_lead_I_latent04_residual	Abdominal composition	Visceral adipose tissue volume (VAT)		0.133056	5.57322e-16	http://biobank.ndph.ox.ac.uk/ukb/field.cgi?id=22407
multimodal_vae_ecg_latent35_residual	Medical conditions	Vascular/heart problems diagnosed by doctor	None of the above	0.133055	5.57773e-16	http://biobank.ndph.ox.ac.uk/ukb/field.cgi?id=6150
singlemodal_vae_ecg_ppg_ecg_latent07_residual	Abdominal composition	Total trunk fat volume		0.133045	5.6066e-16	http://biobank.ndph.ox.ac.uk/ukb/field.cgi?id=22410
singlemodal_vae_ecg_lead_I_latent07_residual	Abdominal composition	Total trunk fat volume		0.133044	5.60744e-16	http://biobank.ndph.ox.ac.uk/ukb/field.cgi?id=22410
singlemodal_vae_ecg_lead_V5_latent05_residual	Early life factors	Part of a multiple birth	No	-0.133043	5.61184e-16	http://biobank.ndph.ox.ac.uk/ukb/field.cgi?id=1777
singlemodal_vae_ecg_lead_II_latent03_residual	Body size measures	Body mass index (BMI)		-0.132951	5.8762e-16	http://biobank.ndph.ox.ac.uk/ukb/field.cgi?id=21001
singlemodal_vae_ecg_lead_III_latent01_residual	ECG at rest, 12-lead	RR interval		-0.132939	5.91431e-16	http://biobank.ndph.ox.ac.uk/ukb/field.cgi?id=22333
multimodal_vae_ecg_latent80_residual	Early life factors	Country of birth (UK/elsewhere)	England	0.13291	6.0005e-16	http://biobank.ndph.ox.ac.uk/ukb/field.cgi?id=1647
multimodal_vae_ecg_latent60_residual	Pulse wave analysis	Number of beats in waveform average for PWA		-0.132908	6.00481e-16	http://biobank.ndph.ox.ac.uk/ukb/field.cgi?id=12679
singlemodal_vae_ecg_ppg_ppg_latent04_residual	Blood pressure	Diastolic blood pressure, automated reading		-0.132881	6.08794e-16	http://biobank.ndph.ox.ac.uk/ukb/field.cgi?id=4079
singlemodal_vae_ecg_lead_III_latent06_residual	Body composition by impedance	Impedance of leg (right)		0.132807	6.31825e-16	http://biobank.ndph.ox.ac.uk/ukb/field.cgi?id=23107
singlemodal_vae_ecg_lead_aVF_latent07_residual	Body composition by impedance	Trunk fat percentage		0.132781	6.4017e-16	http://biobank.ndph.ox.ac.uk/ukb/field.cgi?id=23127
multimodal_vae_ecg_ppg_multi_latent04_residual	Arterial stiffness	Position of pulse wave notch		-0.132753	6.49372e-16	http://biobank.ndph.ox.ac.uk/ukb/field.cgi?id=4199
singlemodal_vae_ecg_lead_III_latent06_residual	Body composition by impedance	Impedance of leg (left)		0.13271	6.63765e-16	http://biobank.ndph.ox.ac.uk/ukb/field.cgi?id=23108
singlemodal_vae_ecg_lead_aVF_latent08_residual	Arterial stiffness	Pulse rate		0.132707	6.6473e-16	http://biobank.ndph.ox.ac.uk/ukb/field.cgi?id=4194
singlemodal_vae_ecg_ppg_ppg_latent02_residual	Ethnicity	Ethnic background	British	0.132706	6.64801e-16	http://biobank.ndph.ox.ac.uk/ukb/field.cgi?id=21000
singlemodal_vae_ecg_lead_V4_latent07_residual	Body composition by impedance	Arm fat mass (left)		-0.132705	6.65256e-16	http://biobank.ndph.ox.ac.uk/ukb/field.cgi?id=23124
singlemodal_vae_ecg_lead_V5_latent08_residual	Blood pressure	Diastolic blood pressure, automated reading		-0.132686	6.71796e-16	http://biobank.ndph.ox.ac.uk/ukb/field.cgi?id=4079
multimodal_vae_ecg_ppg_multi_latent02_residual	Reception	Date of attending assessment centre		0.132679	6.7407e-16	http://biobank.ndph.ox.ac.uk/ukb/field.cgi?id=53
multimodal_vae_ecg_ppg_multi_latent02_residual	Arterial stiffness	Stiffness method	Direct entry	-0.132679	6.7407e-16	http://biobank.ndph.ox.ac.uk/ukb/field.cgi?id=4186
singlemodal_vae_ecg_lead_V3_latent08_residual	Bone size, mineral and density by DXA	Ribs BMD (bone mineral density)		0.132662	6.79697e-16	http://biobank.ndph.ox.ac.uk/ukb/field.cgi?id=23233
multimodal_vae_ecg_ppg_multi_latent06_residual	Body composition by DXA	Legs total mass		-0.132643	6.86223e-16	http://biobank.ndph.ox.ac.uk/ukb/field.cgi?id=23277
singlemodal_vae_ecg_lead_V4_latent08_residual	Body composition by impedance	Arm fat percentage (right)		0.132609	6.98114e-16	http://biobank.ndph.ox.ac.uk/ukb/field.cgi?id=23119
singlemodal_vae_ecg_ppg_ppg_latent03_residual	Family history	Illnesses of father	None of the above (group 2)	0.132578	7.09117e-16	http://biobank.ndph.ox.ac.uk/ukb/field.cgi?id=20107
multimodal_vae_ecg_latent7_residual	Arterial stiffness	Pulse rate		0.132578	7.09287e-16	http://biobank.ndph.ox.ac.uk/ukb/field.cgi?id=4194
multimodal_vae_ecg_ppg_multi_latent08_residual	Arterial stiffness	Position of the shoulder on the pulse waveform		-0.132565	7.13951e-16	http://biobank.ndph.ox.ac.uk/ukb/field.cgi?id=4200
singlemodal_vae_ecg_lead_aVL_latent05_residual	ECG at rest, 12-lead	T axis		-0.13256	7.15729e-16	http://biobank.ndph.ox.ac.uk/ukb/field.cgi?id=22337
multimodal_vae_ecg_latent77_residual	Blood pressure	Systolic blood pressure, automated reading		0.132532	7.25698e-16	http://biobank.ndph.ox.ac.uk/ukb/field.cgi?id=4080
singlemodal_vae_ecg_lead_V5_latent01_residual	Body composition by impedance	Leg fat mass (right)		0.132496	7.38868e-16	http://biobank.ndph.ox.ac.uk/ukb/field.cgi?id=23112
multimodal_vae_ecg_latent84_residual	Body composition by impedance	Body mass index (BMI)		0.132495	7.39293e-16	http://biobank.ndph.ox.ac.uk/ukb/field.cgi?id=23104
multimodal_vae_ecg_latent35_residual	Process authorisation	Imaging screening authorisation	Staff 158977	0.132459	7.52765e-16	http://biobank.ndph.ox.ac.uk/ukb/field.cgi?id=21761
singlemodal_vae_ecg_lead_V1_latent02_residual	Early life factors	Part of a multiple birth	No	-0.132448	7.57062e-16	http://biobank.ndph.ox.ac.uk/ukb/field.cgi?id=1777
singlemodal_vae_ecg_lead_V5_latent01_residual	Body composition by impedance	Body fat percentage		0.132432	7.63286e-16	http://biobank.ndph.ox.ac.uk/ukb/field.cgi?id=23099
singlemodal_vae_ecg_lead_V4_latent07_residual	Body composition by impedance	Whole body fat mass		-0.132377	7.8469e-16	http://biobank.ndph.ox.ac.uk/ukb/field.cgi?id=23100
multimodal_vae_ecg_latent89_residual	Summary Operations	Operative procedures - main OPCS4	Q55.8 Other specified other examination of female genital tract	-0.132371	7.86839e-16	http://biobank.ndph.ox.ac.uk/ukb/field.cgi?id=41200
multimodal_vae_ecg_latent89_residual	Medications	Treatment/medication code	folate product	-0.132371	7.86839e-16	http://biobank.ndph.ox.ac.uk/ukb/field.cgi?id=20003
multimodal_vae_ecg_ppg_multi_latent02_residual	DXA assessment	Believed safe to perform DXA scan	Yes	-0.132353	7.94247e-16	http://biobank.ndph.ox.ac.uk/ukb/field.cgi?id=12141
singlemodal_vae_ecg_lead_II_latent02_residual	Body composition by DXA	Android total mass		-0.132317	8.08347e-16	http://biobank.ndph.ox.ac.uk/ukb/field.cgi?id=23248
singlemodal_vae_ecg_lead_aVR_latent01_residual	ECG during exercise	ECG, heart rate		-0.132295	8.17501e-16	http://biobank.ndph.ox.ac.uk/ukb/field.cgi?id=5983
singlemodal_vae_ecg_ppg_ppg_latent04_residual	Abdominal composition	Weight-to-muscle ratio		-0.132233	8.43443e-16	http://biobank.ndph.ox.ac.uk/ukb/field.cgi?id=22433
singlemodal_vae_ecg_lead_V6_latent01_residual	ECG at rest, 12-lead	QT interval		-0.132226	8.4613e-16	http://biobank.ndph.ox.ac.uk/ukb/field.cgi?id=22331
singlemodal_vae_ecg_ppg_ecg_latent02_residual	ECG during exercise	ECG, heart rate		0.132226	8.46307e-16	http://biobank.ndph.ox.ac.uk/ukb/field.cgi?id=5983
singlemodal_vae_ecg_lead_I_latent02_residual	ECG during exercise	ECG, heart rate		0.132226	8.46422e-16	http://biobank.ndph.ox.ac.uk/ukb/field.cgi?id=5983
singlemodal_vae_ecg_lead_aVF_latent03_residual	ECG at rest, 12-lead	RR interval		0.132206	8.54911e-16	http://biobank.ndph.ox.ac.uk/ukb/field.cgi?id=22333
multimodal_vae_ecg_ppg_multi_latent02_residual	Early life factors	Breastfed as a baby	Yes	-0.132135	8.85614e-16	http://biobank.ndph.ox.ac.uk/ukb/field.cgi?id=1677
multimodal_vae_ecg_ppg_multi_latent02_residual	Early life factors	Adopted as a child	No	-0.132128	8.89127e-16	http://biobank.ndph.ox.ac.uk/ukb/field.cgi?id=1767
singlemodal_vae_ecg_lead_II_latent02_residual	Body composition by impedance	Arm fat mass (right)		-0.132127	8.89309e-16	http://biobank.ndph.ox.ac.uk/ukb/field.cgi?id=23120
singlemodal_vae_ecg_lead_V6_latent07_residual	ECG at rest, 12-lead	P duration		-0.132115	8.94535e-16	http://biobank.ndph.ox.ac.uk/ukb/field.cgi?id=12338
singlemodal_vae_ecg_ppg_ecg_latent07_residual	Body composition by impedance	Leg fat mass (right)		0.132059	9.19986e-16	http://biobank.ndph.ox.ac.uk/ukb/field.cgi?id=23112
singlemodal_vae_ecg_lead_I_latent07_residual	Body composition by impedance	Leg fat mass (right)		0.132059	9.20169e-16	http://biobank.ndph.ox.ac.uk/ukb/field.cgi?id=23112
singlemodal_vae_ecg_lead_V2_latent02_residual	Early life factors	Part of a multiple birth	No	-0.13204	9.28896e-16	http://biobank.ndph.ox.ac.uk/ukb/field.cgi?id=1777
singlemodal_vae_ecg_lead_V5_latent02_residual	Body size measures	Weight		-0.132003	9.46188e-16	http://biobank.ndph.ox.ac.uk/ukb/field.cgi?id=21002
singlemodal_vae_ecg_lead_V4_latent03_residual	ECG at rest, 12-lead	RR interval		-0.131977	9.58659e-16	http://biobank.ndph.ox.ac.uk/ukb/field.cgi?id=22333
singlemodal_vae_ecg_lead_aVR_latent04_residual	Body composition by impedance	Leg fat mass (left)		-0.131951	9.71094e-16	http://biobank.ndph.ox.ac.uk/ukb/field.cgi?id=23116
singlemodal_vae_ecg_lead_V1_latent05_residual	Family history	Illnesses of mother	None of the above (group 2)	-0.131937	9.78002e-16	http://biobank.ndph.ox.ac.uk/ukb/field.cgi?id=20110
singlemodal_vae_ecg_lead_aVR_latent04_residual	Pulse wave analysis	Cardiac output during PWA		-0.131931	9.81299e-16	http://biobank.ndph.ox.ac.uk/ukb/field.cgi?id=12682
singlemodal_vae_ecg_lead_III_latent04_residual	ECG at rest, 12-lead	Ventricular rate		0.131928	9.82622e-16	http://biobank.ndph.ox.ac.uk/ukb/field.cgi?id=12336
singlemodal_vae_ecg_lead_III_latent02_residual	Body composition by DXA	Gynoid total mass		-0.131905	9.93726e-16	http://biobank.ndph.ox.ac.uk/ukb/field.cgi?id=23265
singlemodal_vae_ecg_lead_V5_latent08_residual	Physical activity	Types of physical activity in last 4 weeks	Strenuous sports	0.131903	9.94894e-16	http://biobank.ndph.ox.ac.uk/ukb/field.cgi?id=6164
singlemodal_vae_ecg_lead_aVF_latent06_residual	Body composition by DXA	Gynoid total mass		0.131862	1.01554e-15	http://biobank.ndph.ox.ac.uk/ukb/field.cgi?id=23265
multimodal_vae_ecg_ppg_multi_latent06_residual	Body size measures	Hip circumference		-0.131814	1.04039e-15	http://biobank.ndph.ox.ac.uk/ukb/field.cgi?id=49
multimodal_vae_ecg_ppg_multi_latent06_residual	Arterial stiffness	Pulse rate		-0.13181	1.04237e-15	http://biobank.ndph.ox.ac.uk/ukb/field.cgi?id=4194
singlemodal_vae_ecg_lead_aVL_latent04_residual	Abdominal composition	Visceral adipose tissue volume (VAT)		0.131748	1.07497e-15	http://biobank.ndph.ox.ac.uk/ukb/field.cgi?id=22407
singlemodal_vae_ecg_lead_I_latent06_residual	Summary Diagnoses	Diagnoses - secondary ICD10	I45.1 Other and unspecified right bundle-branch block	-0.131678	1.11331e-15	http://biobank.ndph.ox.ac.uk/ukb/field.cgi?id=41204
singlemodal_vae_ecg_lead_I_latent06_residual	Summary Diagnoses	Diagnoses - ICD10	I45.1 Other and unspecified right bundle-branch block	-0.131678	1.11331e-15	http://biobank.ndph.ox.ac.uk/ukb/field.cgi?id=41270
singlemodal_vae_ecg_ppg_ecg_latent06_residual	Summary Diagnoses	Diagnoses - secondary ICD10	I45.1 Other and unspecified right bundle-branch block	-0.131677	1.11377e-15	http://biobank.ndph.ox.ac.uk/ukb/field.cgi?id=41204
singlemodal_vae_ecg_ppg_ecg_latent06_residual	Summary Diagnoses	Diagnoses - ICD10	I45.1 Other and unspecified right bundle-branch block	-0.131677	1.11377e-15	http://biobank.ndph.ox.ac.uk/ukb/field.cgi?id=41270
singlemodal_vae_ecg_lead_V1_latent05_residual	Process authorisation	Carotid ultrasound authorisation	Staff 158967	-0.13163	1.14029e-15	http://biobank.ndph.ox.ac.uk/ukb/field.cgi?id=21765
singlemodal_vae_ecg_lead_III_latent06_residual	Body composition by impedance	Impedance of leg (left)		0.131589	1.16379e-15	http://biobank.ndph.ox.ac.uk/ukb/field.cgi?id=23108
singlemodal_vae_ecg_ppg_ecg_latent02_residual	Abdominal composition	Abdominal fat ratio		0.13158	1.16923e-15	http://biobank.ndph.ox.ac.uk/ukb/field.cgi?id=22434
singlemodal_vae_ecg_lead_I_latent02_residual	Abdominal composition	Abdominal fat ratio		0.131578	1.17011e-15	http://biobank.ndph.ox.ac.uk/ukb/field.cgi?id=22434
multimodal_vae_ecg_latent48_residual	ECG at rest, 12-lead	P duration		0.131571	1.17462e-15	http://biobank.ndph.ox.ac.uk/ukb/field.cgi?id=12338
multimodal_vae_ecg_ppg_multi_latent02_residual	Carotid ultrasound	Carotid ultrasound measuring method	Direct entry	-0.131568	1.17616e-15	http://biobank.ndph.ox.ac.uk/ukb/field.cgi?id=12291
multimodal_vae_ecg_latent29_residual	Abdominal composition	Total adipose tissue volume		-0.131473	1.23334e-15	http://biobank.ndph.ox.ac.uk/ukb/field.cgi?id=22415
singlemodal_vae_ecg_lead_aVR_latent01_residual	ECG during exercise	ECG, heart rate		-0.131463	1.23977e-15	http://biobank.ndph.ox.ac.uk/ukb/field.cgi?id=5983
singlemodal_vae_ecg_lead_V2_latent02_residual	Reception	Date of attending assessment centre		0.131409	1.27341e-15	http://biobank.ndph.ox.ac.uk/ukb/field.cgi?id=53
multimodal_vae_ecg_latent96_residual	Blood count	High light scatter reticulocyte percentage		0.131388	1.28695e-15	http://biobank.ndph.ox.ac.uk/ukb/field.cgi?id=30290
multimodal_vae_ecg_latent29_residual	Blood biochemistry	Triglycerides		-0.131381	1.2909e-15	http://biobank.ndph.ox.ac.uk/ukb/field.cgi?id=30870
singlemodal_vae_ecg_lead_aVF_latent06_residual	Abdominal composition	Abdominal subcutaneous adipose tissue volume (ASAT)		0.131376	1.29449e-15	http://biobank.ndph.ox.ac.uk/ukb/field.cgi?id=22408
singlemodal_vae_ecg_lead_II_latent05_residual	Blood pressure	Systolic blood pressure, automated reading		-0.131371	1.29789e-15	http://biobank.ndph.ox.ac.uk/ukb/field.cgi?id=4080
singlemodal_vae_ecg_lead_II_latent05_residual	Body size measures	Waist circumference		-0.131364	1.30215e-15	http://biobank.ndph.ox.ac.uk/ukb/field.cgi?id=48
singlemodal_vae_ecg_ppg_ppg_latent04_residual	Body composition by impedance	Whole body fat mass		-0.131352	1.31002e-15	http://biobank.ndph.ox.ac.uk/ukb/field.cgi?id=23100
singlemodal_vae_ecg_lead_V5_latent01_residual	Abdominal composition	Total abdominal adipose tissue index		0.131336	1.32045e-15	http://biobank.ndph.ox.ac.uk/ukb/field.cgi?id=22432
multimodal_vae_ecg_latent96_residual	Body composition by impedance	Impedance of leg (left)		-0.131302	1.3433e-15	http://biobank.ndph.ox.ac.uk/ukb/field.cgi?id=23108
singlemodal_vae_ecg_lead_aVL_latent01_residual	Blood count	High light scatter reticulocyte percentage		0.131296	1.34673e-15	http://biobank.ndph.ox.ac.uk/ukb/field.cgi?id=30290
singlemodal_vae_ecg_lead_V2_latent03_residual	Body composition by impedance	Trunk fat mass		-0.131249	1.37922e-15	http://biobank.ndph.ox.ac.uk/ukb/field.cgi?id=23128
multimodal_vae_ecg_latent87_residual	Mental distress	Mental health problems ever diagnosed by a professional	Schizophrenia	0.131222	1.39783e-15	http://biobank.ndph.ox.ac.uk/ukb/field.cgi?id=20544
singlemodal_vae_ecg_lead_V3_latent03_residual	Family history	Illnesses of father	None of the above (group 2)	0.13121	1.40565e-15	http://biobank.ndph.ox.ac.uk/ukb/field.cgi?id=20107
singlemodal_vae_ecg_ppg_ppg_latent02_residual	Body composition by impedance	Trunk fat mass		0.131159	1.44217e-15	http://biobank.ndph.ox.ac.uk/ukb/field.cgi?id=23128
multimodal_vae_ecg_latent96_residual	Abdominal composition	Total adipose tissue volume		0.131137	1.45816e-15	http://biobank.ndph.ox.ac.uk/ukb/field.cgi?id=22415
singlemodal_vae_ecg_lead_V6_latent04_residual	Pulse wave analysis	Mean arterial pressure during PWA		-0.131127	1.46554e-15	http://biobank.ndph.ox.ac.uk/ukb/field.cgi?id=12687
singlemodal_vae_ecg_lead_aVF_latent01_residual	Blood count	High light scatter reticulocyte count		0.131105	1.48098e-15	http://biobank.ndph.ox.ac.uk/ukb/field.cgi?id=30300
singlemodal_vae_ecg_lead_V6_latent03_residual	Body composition by impedance	Trunk fat mass		0.131082	1.49809e-15	http://biobank.ndph.ox.ac.uk/ukb/field.cgi?id=23128
multimodal_vae_ecg_ppg_multi_latent02_residual	Abdominal MRI	Believed safe to perform abdominal MRI scan	Yes	-0.131079	1.50053e-15	http://biobank.ndph.ox.ac.uk/ukb/field.cgi?id=12140
singlemodal_vae_ecg_lead_V1_latent02_residual	Family history	Illnesses of mother	None of the above (group 2)	-0.130941	1.60689e-15	http://biobank.ndph.ox.ac.uk/ukb/field.cgi?id=20110
singlemodal_vae_ecg_lead_II_latent02_residual	Body size measures	Weight		-0.130933	1.61341e-15	http://biobank.ndph.ox.ac.uk/ukb/field.cgi?id=21002
multimodal_vae_ecg_ppg_multi_latent10_residual	Pulse wave analysis	Mean arterial pressure during PWA		-0.13091	1.63171e-15	http://biobank.ndph.ox.ac.uk/ukb/field.cgi?id=12687
multimodal_vae_ecg_ppg_multi_latent02_residual	Brain MRI	Believed safe to perform brain MRI scan	Yes	-0.1309	1.6404e-15	http://biobank.ndph.ox.ac.uk/ukb/field.cgi?id=12139
singlemodal_vae_ecg_lead_V4_latent02_residual	Early life factors	Maternal smoking around birth	No	0.130884	1.65344e-15	http://biobank.ndph.ox.ac.uk/ukb/field.cgi?id=1787
singlemodal_vae_ecg_lead_V4_latent05_residual	Physical activity	Types of physical activity in last 4 weeks	Strenuous sports	0.130861	1.6726e-15	http://biobank.ndph.ox.ac.uk/ukb/field.cgi?id=6164
multimodal_vae_ecg_ppg_multi_latent10_residual	Pulse wave analysis	End systolic pressure during PWA		-0.13086	1.67342e-15	http://biobank.ndph.ox.ac.uk/ukb/field.cgi?id=12683
singlemodal_vae_ecg_lead_V4_latent06_residual	Body composition by impedance	Trunk fat mass		0.130858	1.67466e-15	http://biobank.ndph.ox.ac.uk/ukb/field.cgi?id=23128
singlemodal_vae_ecg_lead_V5_latent03_residual	Body size measures	Hip circumference		-0.1308	1.72343e-15	http://biobank.ndph.ox.ac.uk/ukb/field.cgi?id=49
singlemodal_vae_ecg_lead_V6_latent02_residual	Left ventricular size and function	LV stroke volume		-0.130782	1.73902e-15	http://biobank.ndph.ox.ac.uk/ukb/field.cgi?id=22423
multimodal_vae_ecg_latent90_residual	ECG at rest, 12-lead	QRS duration		0.13075	1.76704e-15	http://biobank.ndph.ox.ac.uk/ukb/field.cgi?id=12340
multimodal_vae_ecg_latent1_residual	ECG at rest, 12-lead	PQ interval		0.130713	1.79922e-15	http://biobank.ndph.ox.ac.uk/ukb/field.cgi?id=22330
multimodal_vae_ecg_latent96_residual	Body composition by impedance	Impedance of whole body		-0.130711	1.80096e-15	http://biobank.ndph.ox.ac.uk/ukb/field.cgi?id=23106
singlemodal_vae_ecg_lead_II_latent02_residual	Abdominal composition	Total abdominal adipose tissue index		-0.130684	1.8257e-15	http://biobank.ndph.ox.ac.uk/ukb/field.cgi?id=22432
singlemodal_vae_ecg_lead_III_latent02_residual	Body composition by DXA	Arms total mass		-0.130631	1.87409e-15	http://biobank.ndph.ox.ac.uk/ukb/field.cgi?id=23260
multimodal_vae_ecg_ppg_multi_latent02_residual	Carotid ultrasound	Carotid ultrasound measurement completed	Yes	-0.130624	1.88045e-15	http://biobank.ndph.ox.ac.uk/ukb/field.cgi?id=12292
multimodal_vae_ecg_latent39_residual	Alcohol	Reason former drinker stopped drinking alcohol	Prefer not to answer	-0.130609	1.89485e-15	http://biobank.ndph.ox.ac.uk/ukb/field.cgi?id=3859
multimodal_vae_ecg_latent96_residual	Body composition by impedance	Impedance of leg (right)		-0.130593	1.90988e-15	http://biobank.ndph.ox.ac.uk/ukb/field.cgi?id=23107
multimodal_vae_ecg_ppg_multi_latent09_residual	Pulse wave analysis	Augmentation index for PWA		-0.130574	1.92787e-15	http://biobank.ndph.ox.ac.uk/ukb/field.cgi?id=12681
singlemodal_vae_ecg_lead_V5_latent08_residual	Abdominal composition	Total abdominal adipose tissue index		-0.130572	1.93022e-15	http://biobank.ndph.ox.ac.uk/ukb/field.cgi?id=22432
singlemodal_vae_ecg_lead_V4_latent01_residual	Blood pressure	Systolic blood pressure, automated reading		0.130543	1.95763e-15	http://biobank.ndph.ox.ac.uk/ukb/field.cgi?id=4080
singlemodal_vae_ecg_lead_II_latent03_residual	Body composition by impedance	Body mass index (BMI)		-0.130504	1.9955e-15	http://biobank.ndph.ox.ac.uk/ukb/field.cgi?id=23104
multimodal_vae_ecg_ppg_multi_latent06_residual	Body size measures	Weight		-0.130502	1.99767e-15	http://biobank.ndph.ox.ac.uk/ukb/field.cgi?id=21002
singlemodal_vae_ecg_lead_III_latent06_residual	Blood count	High light scatter reticulocyte count		-0.130489	2.01055e-15	http://biobank.ndph.ox.ac.uk/ukb/field.cgi?id=30300
singlemodal_vae_ecg_lead_II_latent03_residual	Body composition by impedance	Trunk fat mass		-0.130478	2.02219e-15	http://biobank.ndph.ox.ac.uk/ukb/field.cgi?id=23128
singlemodal_vae_ecg_lead_III_latent02_residual	Body composition by impedance	Leg fat percentage (left)		-0.130448	2.05243e-15	http://biobank.ndph.ox.ac.uk/ukb/field.cgi?id=23115
multimodal_vae_ecg_ppg_multi_latent06_residual	Body composition by DXA	Gynoid total mass		-0.130376	2.12647e-15	http://biobank.ndph.ox.ac.uk/ukb/field.cgi?id=23265
singlemodal_vae_ecg_ppg_ppg_latent02_residual	Body size measures	Weight		0.130353	2.15059e-15	http://biobank.ndph.ox.ac.uk/ukb/field.cgi?id=21002
singlemodal_vae_ecg_lead_II_latent05_residual	Arterial stiffness	Position of pulse wave notch		-0.130312	2.1948e-15	http://biobank.ndph.ox.ac.uk/ukb/field.cgi?id=4199
multimodal_vae_ecg_latent29_residual	Body composition by DXA	Gynoid total mass		-0.130295	2.21289e-15	http://biobank.ndph.ox.ac.uk/ukb/field.cgi?id=23265
singlemodal_vae_ecg_ppg_ppg_latent04_residual	Body composition by impedance	Trunk fat mass		-0.13028	2.2302e-15	http://biobank.ndph.ox.ac.uk/ukb/field.cgi?id=23128
singlemodal_vae_ecg_lead_aVF_latent06_residual	Body composition by DXA	Arms total mass		0.130274	2.23583e-15	http://biobank.ndph.ox.ac.uk/ukb/field.cgi?id=23260
singlemodal_vae_ecg_lead_V1_latent02_residual	Early life factors	Country of birth (UK/elsewhere)	England	-0.130237	2.27791e-15	http://biobank.ndph.ox.ac.uk/ukb/field.cgi?id=1647
singlemodal_vae_ecg_lead_aVL_latent01_residual	Body composition by impedance	Leg fat percentage (right)		0.130235	2.27989e-15	http://biobank.ndph.ox.ac.uk/ukb/field.cgi?id=23111
singlemodal_vae_ecg_lead_V5_latent03_residual	Abdominal composition	Total trunk fat volume		-0.13022	2.2965e-15	http://biobank.ndph.ox.ac.uk/ukb/field.cgi?id=22410
multimodal_vae_ecg_latent96_residual	Body composition by impedance	Impedance of leg (right)		-0.13013	2.40073e-15	http://biobank.ndph.ox.ac.uk/ukb/field.cgi?id=23107
singlemodal_vae_ecg_lead_V2_latent07_residual	Body size measures	Body mass index (BMI)		-0.130128	2.40356e-15	http://biobank.ndph.ox.ac.uk/ukb/field.cgi?id=21001
multimodal_vae_ecg_ppg_multi_latent02_residual	ECG at rest, 12-lead	12-lead ECG measuring method	Direct entry	-0.130078	2.46382e-15	http://biobank.ndph.ox.ac.uk/ukb/field.cgi?id=12323
singlemodal_vae_ecg_lead_V4_latent06_residual	Body composition by impedance	Whole body fat mass		0.130061	2.48467e-15	http://biobank.ndph.ox.ac.uk/ukb/field.cgi?id=23100
singlemodal_vae_ecg_lead_aVF_latent01_residual	Abdominal composition	Posterior thigh muscle fat infiltration (MFI) (left)		0.130043	2.50612e-15	http://biobank.ndph.ox.ac.uk/ukb/field.cgi?id=23355
singlemodal_vae_ecg_lead_V3_latent03_residual	T1 structural brain MRI	Scanner longitudinal (Z) brain position		0.130008	2.55003e-15	http://biobank.ndph.ox.ac.uk/ukb/field.cgi?id=25758
singlemodal_vae_ecg_lead_II_latent05_residual	Left ventricular size and function	LV stroke volume		0.129989	2.57428e-15	http://biobank.ndph.ox.ac.uk/ukb/field.cgi?id=22423
singlemodal_vae_ecg_lead_V4_latent03_residual	Left ventricular size and function	Average heart rate		0.12997	2.59848e-15	http://biobank.ndph.ox.ac.uk/ukb/field.cgi?id=22426
multimodal_vae_ecg_latent42_residual	Summary Diagnoses	Diagnoses - ICD10	I44.7 Left bundle-branch block, unspecified	-0.129956	2.61635e-15	http://biobank.ndph.ox.ac.uk/ukb/field.cgi?id=41270
singlemodal_vae_ecg_lead_II_latent03_residual	Body composition by impedance	Whole body fat mass		-0.129884	2.71016e-15	http://biobank.ndph.ox.ac.uk/ukb/field.cgi?id=23100
singlemodal_vae_ecg_lead_V4_latent04_residual	Pulse wave analysis	Heart rate during PWA		0.129877	2.71947e-15	http://biobank.ndph.ox.ac.uk/ukb/field.cgi?id=12673
multimodal_vae_ecg_latent9_residual	Process authorisation	Touchscreen authorisation	Staff 159064	0.12987	2.72966e-15	http://biobank.ndph.ox.ac.uk/ukb/field.cgi?id=21722
singlemodal_vae_ecg_lead_III_latent02_residual	Body composition by impedance	Leg fat percentage (right)		-0.129826	2.7894e-15	http://biobank.ndph.ox.ac.uk/ukb/field.cgi?id=23111
multimodal_vae_ecg_latent7_residual	Left ventricular size and function	Average heart rate		0.12981	2.81203e-15	http://biobank.ndph.ox.ac.uk/ukb/field.cgi?id=22426
singlemodal_vae_ecg_ppg_ppg_latent02_residual	Body composition by impedance	Trunk fat mass		0.129809	2.81293e-15	http://biobank.ndph.ox.ac.uk/ukb/field.cgi?id=23128
multimodal_vae_ecg_ppg_multi_latent02_residual	Early life factors	Comparative height size at age 10	About average	-0.12979	2.83857e-15	http://biobank.ndph.ox.ac.uk/ukb/field.cgi?id=1697
singlemodal_vae_ecg_lead_V2_latent03_residual	Body composition by impedance	Whole body fat mass		-0.129782	2.85028e-15	http://biobank.ndph.ox.ac.uk/ukb/field.cgi?id=23100
singlemodal_vae_ecg_ppg_ecg_latent07_residual	Body size measures	Hip circumference		0.129737	2.9143e-15	http://biobank.ndph.ox.ac.uk/ukb/field.cgi?id=49
singlemodal_vae_ecg_lead_I_latent07_residual	Body size measures	Hip circumference		0.129737	2.91447e-15	http://biobank.ndph.ox.ac.uk/ukb/field.cgi?id=49
singlemodal_vae_ecg_lead_V2_latent03_residual	Body composition by impedance	Arm fat mass (right)		-0.12964	3.05686e-15	http://biobank.ndph.ox.ac.uk/ukb/field.cgi?id=23120
singlemodal_vae_ecg_lead_V6_latent07_residual	Left ventricular size and function	Average heart rate		-0.129608	3.10454e-15	http://biobank.ndph.ox.ac.uk/ukb/field.cgi?id=22426
singlemodal_vae_ecg_lead_II_latent05_residual	Body composition by DXA	Trunk total mass		-0.129594	3.12684e-15	http://biobank.ndph.ox.ac.uk/ukb/field.cgi?id=23287
multimodal_vae_ecg_latent84_residual	Body size measures	Body mass index (BMI)		0.129582	3.14443e-15	http://biobank.ndph.ox.ac.uk/ukb/field.cgi?id=21001
singlemodal_vae_ecg_lead_aVF_latent08_residual	Blood pressure	Pulse rate, automated reading		0.129537	3.21534e-15	http://biobank.ndph.ox.ac.uk/ukb/field.cgi?id=102
multimodal_vae_ecg_ppg_multi_latent06_residual	Body composition by impedance	Weight		-0.129523	3.23679e-15	http://biobank.ndph.ox.ac.uk/ukb/field.cgi?id=23098
singlemodal_vae_ecg_lead_aVL_latent04_residual	Body composition by DXA	Gynoid total mass		0.129503	3.26908e-15	http://biobank.ndph.ox.ac.uk/ukb/field.cgi?id=23265
singlemodal_vae_ecg_lead_V6_latent03_residual	Body size measures	Hip circumference		0.129496	3.28097e-15	http://biobank.ndph.ox.ac.uk/ukb/field.cgi?id=49
singlemodal_vae_ecg_lead_aVR_latent08_residual	Arterial stiffness	Position of pulse wave notch		0.12945	3.35637e-15	http://biobank.ndph.ox.ac.uk/ukb/field.cgi?id=4199
singlemodal_vae_ecg_ppg_ppg_latent02_residual	Bone-densitometry of heel	Fractured heel (right)	no	0.129445	3.36461e-15	http://biobank.ndph.ox.ac.uk/ukb/field.cgi?id=4096
multimodal_vae_ecg_ppg_multi_latent06_residual	Body composition by impedance	Basal metabolic rate		-0.129434	3.38204e-15	http://biobank.ndph.ox.ac.uk/ukb/field.cgi?id=23105
singlemodal_vae_ecg_lead_V5_latent04_residual	ECG at rest, 12-lead	Ventricular rate		-0.129421	3.40361e-15	http://biobank.ndph.ox.ac.uk/ukb/field.cgi?id=12336
singlemodal_vae_ecg_ppg_ppg_latent02_residual	Body composition by impedance	Weight		0.129408	3.4251e-15	http://biobank.ndph.ox.ac.uk/ukb/field.cgi?id=23098
singlemodal_vae_ecg_ppg_ppg_latent02_residual	Family history	Illnesses of mother	None of the above (group 2)	0.12936	3.50725e-15	http://biobank.ndph.ox.ac.uk/ukb/field.cgi?id=20110
singlemodal_vae_ecg_ppg_ppg_latent04_residual	Abdominal composition	Total trunk fat volume		-0.129318	3.58001e-15	http://biobank.ndph.ox.ac.uk/ukb/field.cgi?id=22410
multimodal_vae_ecg_ppg_multi_latent02_residual	Operations	Pace-maker	No	-0.129314	3.58665e-15	http://biobank.ndph.ox.ac.uk/ukb/field.cgi?id=3079
singlemodal_vae_ecg_ppg_ecg_latent07_residual	Body size measures	Waist circumference		0.12931	3.59341e-15	http://biobank.ndph.ox.ac.uk/ukb/field.cgi?id=48
singlemodal_vae_ecg_lead_I_latent07_residual	Body size measures	Waist circumference		0.12931	3.5942e-15	http://biobank.ndph.ox.ac.uk/ukb/field.cgi?id=48
singlemodal_vae_ecg_lead_aVL_latent04_residual	Body composition by impedance	Leg fat mass (right)		0.12931	3.59497e-15	http://biobank.ndph.ox.ac.uk/ukb/field.cgi?id=23112
singlemodal_vae_ecg_lead_aVL_latent04_residual	Body composition by impedance	Arm fat percentage (right)		0.129265	3.6739e-15	http://biobank.ndph.ox.ac.uk/ukb/field.cgi?id=23119
multimodal_vae_ecg_latent35_residual	Process authorisation	Verbal interview authorisation	Staff 158889	0.129245	3.71021e-15	http://biobank.ndph.ox.ac.uk/ukb/field.cgi?id=21731
multimodal_vae_ecg_latent80_residual	Early life factors	Handedness (chirality/laterality)	Right-handed	0.129214	3.76727e-15	http://biobank.ndph.ox.ac.uk/ukb/field.cgi?id=1707
singlemodal_vae_ecg_lead_V5_latent01_residual	Body composition by impedance	Leg fat mass (right)		0.129208	3.779e-15	http://biobank.ndph.ox.ac.uk/ukb/field.cgi?id=23112
singlemodal_vae_ecg_lead_V6_latent07_residual	Blood pressure	Pulse rate, automated reading		-0.129201	3.79142e-15	http://biobank.ndph.ox.ac.uk/ukb/field.cgi?id=102
singlemodal_vae_ecg_lead_V3_latent08_residual	Bone size, mineral and density by DXA	Ribs bone area		0.129194	3.80366e-15	http://biobank.ndph.ox.ac.uk/ukb/field.cgi?id=23309
singlemodal_vae_ecg_lead_V4_latent07_residual	Body size measures	Waist circumference		-0.12915	3.88759e-15	http://biobank.ndph.ox.ac.uk/ukb/field.cgi?id=48
singlemodal_vae_ecg_lead_aVF_latent07_residual	ECG at rest, 12-lead	Ventricular rate		0.129132	3.92242e-15	http://biobank.ndph.ox.ac.uk/ukb/field.cgi?id=12336
singlemodal_vae_ecg_lead_aVF_latent01_residual	Abdominal composition	Anterior thigh muscle fat infiltration (MFI) (right)		0.129104	3.97689e-15	http://biobank.ndph.ox.ac.uk/ukb/field.cgi?id=24354
singlemodal_vae_ecg_lead_II_latent05_residual	Body composition by impedance	Leg fat mass (right)		-0.129046	4.09007e-15	http://biobank.ndph.ox.ac.uk/ukb/field.cgi?id=23112
singlemodal_vae_ecg_lead_V5_latent01_residual	Body composition by impedance	Leg fat mass (left)		0.129026	4.13049e-15	http://biobank.ndph.ox.ac.uk/ukb/field.cgi?id=23116
singlemodal_vae_ecg_lead_aVR_latent04_residual	Task functional brain MRI	Mean tfMRI head motion, averaged across space and time points		-0.12902	4.14276e-15	http://biobank.ndph.ox.ac.uk/ukb/field.cgi?id=25742
singlemodal_vae_ecg_lead_V6_latent05_residual	Left ventricular size and function	Body surface area		-0.129013	4.15623e-15	http://biobank.ndph.ox.ac.uk/ukb/field.cgi?id=22427
singlemodal_vae_ecg_ppg_ecg_latent07_residual	Body composition by impedance	Leg fat mass (left)		0.128995	4.19455e-15	http://biobank.ndph.ox.ac.uk/ukb/field.cgi?id=23116
singlemodal_vae_ecg_lead_I_latent07_residual	Body composition by impedance	Leg fat mass (left)		0.128995	4.19491e-15	http://biobank.ndph.ox.ac.uk/ukb/field.cgi?id=23116
multimodal_vae_ecg_ppg_multi_latent02_residual	Home locations	Home location - east co-ordinate (rounded)		0.128977	4.23058e-15	http://biobank.ndph.ox.ac.uk/ukb/field.cgi?id=22702
singlemodal_vae_ecg_lead_V4_latent01_residual	Blood pressure	Systolic blood pressure, automated reading		0.128943	4.30221e-15	http://biobank.ndph.ox.ac.uk/ukb/field.cgi?id=4080
singlemodal_vae_ecg_lead_V4_latent07_residual	Body composition by impedance	Trunk fat mass		-0.128939	4.30936e-15	http://biobank.ndph.ox.ac.uk/ukb/field.cgi?id=23128
singlemodal_vae_ecg_ppg_ppg_latent02_residual	Bone-densitometry of heel	Fractured heel (left)	no	0.128929	4.3313e-15	http://biobank.ndph.ox.ac.uk/ukb/field.cgi?id=4093
singlemodal_vae_ecg_lead_aVL_latent01_residual	Blood pressure	Diastolic blood pressure, automated reading		0.128907	4.37738e-15	http://biobank.ndph.ox.ac.uk/ukb/field.cgi?id=4079
singlemodal_vae_ecg_lead_II_latent03_residual	Body composition by impedance	Arm fat mass (left)		-0.12887	4.45904e-15	http://biobank.ndph.ox.ac.uk/ukb/field.cgi?id=23124
multimodal_vae_ecg_latent29_residual	Body composition by DXA	Legs total mass		-0.128847	4.50831e-15	http://biobank.ndph.ox.ac.uk/ukb/field.cgi?id=23277
multimodal_vae_ecg_latent29_residual	Body composition by impedance	Weight		-0.128814	4.58149e-15	http://biobank.ndph.ox.ac.uk/ukb/field.cgi?id=23098
singlemodal_vae_ecg_lead_II_latent02_residual	Body composition by impedance	Arm fat mass (left)		-0.128753	4.72059e-15	http://biobank.ndph.ox.ac.uk/ukb/field.cgi?id=23124
multimodal_vae_ecg_latent96_residual	Body composition by impedance	Impedance of whole body		-0.128752	4.72343e-15	http://biobank.ndph.ox.ac.uk/ukb/field.cgi?id=23106
multimodal_vae_ecg_latent84_residual	Body size measures	Waist circumference		0.128656	4.94961e-15	http://biobank.ndph.ox.ac.uk/ukb/field.cgi?id=48
singlemodal_vae_ecg_lead_I_latent04_residual	ECG at rest, 12-lead	P axis		-0.128534	5.25326e-15	http://biobank.ndph.ox.ac.uk/ukb/field.cgi?id=22335
singlemodal_vae_ecg_ppg_ecg_latent04_residual	ECG at rest, 12-lead	P axis		-0.128532	5.25815e-15	http://biobank.ndph.ox.ac.uk/ukb/field.cgi?id=22335
singlemodal_vae_ecg_lead_aVR_latent04_residual	Body composition by DXA	Trunk total mass		-0.128522	5.28285e-15	http://biobank.ndph.ox.ac.uk/ukb/field.cgi?id=23287
singlemodal_vae_ecg_lead_I_latent06_residual	ECG at rest, 12-lead	QTC interval		-0.128519	5.29053e-15	http://biobank.ndph.ox.ac.uk/ukb/field.cgi?id=22332
singlemodal_vae_ecg_ppg_ecg_latent06_residual	ECG at rest, 12-lead	QTC interval		-0.128508	5.31913e-15	http://biobank.ndph.ox.ac.uk/ukb/field.cgi?id=22332
multimodal_vae_ecg_latent7_residual	ECG at rest, 12-lead	QRS num		0.128454	5.46048e-15	http://biobank.ndph.ox.ac.uk/ukb/field.cgi?id=22338
multimodal_vae_ecg_latent48_residual	ECG at rest, 12-lead	PP interval		-0.128452	5.46576e-15	http://biobank.ndph.ox.ac.uk/ukb/field.cgi?id=22334
singlemodal_vae_ecg_lead_I_latent04_residual	Body size measures	Hip circumference		0.128433	5.51682e-15	http://biobank.ndph.ox.ac.uk/ukb/field.cgi?id=49
singlemodal_vae_ecg_ppg_ecg_latent04_residual	Body size measures	Hip circumference		0.128433	5.51702e-15	http://biobank.ndph.ox.ac.uk/ukb/field.cgi?id=49
singlemodal_vae_ecg_ppg_ppg_latent02_residual	Body size measures	Weight (pre-imaging)		0.128428	5.53024e-15	http://biobank.ndph.ox.ac.uk/ukb/field.cgi?id=12143
singlemodal_vae_ecg_lead_aVL_latent01_residual	Bone size, mineral and density by DXA	Femur troch BMD (bone mineral density) T-score (left)		0.128422	5.54628e-15	http://biobank.ndph.ox.ac.uk/ukb/field.cgi?id=23298
singlemodal_vae_ecg_lead_V6_latent04_residual	Abdominal composition	Total abdominal adipose tissue index		-0.128417	5.56212e-15	http://biobank.ndph.ox.ac.uk/ukb/field.cgi?id=22432
multimodal_vae_ecg_latent95_residual	Body size measures	Weight		-0.12837	5.68967e-15	http://biobank.ndph.ox.ac.uk/ukb/field.cgi?id=21002
singlemodal_vae_ecg_lead_II_latent07_residual	ECG at rest, 12-lead	P axis		-0.128364	5.70533e-15	http://biobank.ndph.ox.ac.uk/ukb/field.cgi?id=22335
singlemodal_vae_ecg_lead_aVL_latent01_residual	Bone size, mineral and density by DXA	Femur total BMD (bone mineral density) T-score (left)		0.128359	5.71983e-15	http://biobank.ndph.ox.ac.uk/ukb/field.cgi?id=23293
multimodal_vae_ecg_latent29_residual	Blood pressure	Diastolic blood pressure, automated reading		-0.128348	5.75115e-15	http://biobank.ndph.ox.ac.uk/ukb/field.cgi?id=4079
singlemodal_vae_ecg_lead_V4_latent07_residual	Abdominal composition	Total abdominal adipose tissue index		-0.128301	5.88377e-15	http://biobank.ndph.ox.ac.uk/ukb/field.cgi?id=22432
singlemodal_vae_ecg_lead_aVL_latent04_residual	Body composition by impedance	Leg fat mass (left)		0.12828	5.94454e-15	http://biobank.ndph.ox.ac.uk/ukb/field.cgi?id=23116
singlemodal_vae_ecg_lead_V6_latent05_residual	Summary Diagnoses	Diagnoses - secondary ICD10	I45.1 Other and unspecified right bundle-branch block	-0.128271	5.97048e-15	http://biobank.ndph.ox.ac.uk/ukb/field.cgi?id=41204
singlemodal_vae_ecg_lead_V6_latent05_residual	Summary Diagnoses	Diagnoses - ICD10	I45.1 Other and unspecified right bundle-branch block	-0.128271	5.97048e-15	http://biobank.ndph.ox.ac.uk/ukb/field.cgi?id=41270
singlemodal_vae_ecg_lead_V2_latent03_residual	Body size measures	Body mass index (BMI)		-0.128262	5.99524e-15	http://biobank.ndph.ox.ac.uk/ukb/field.cgi?id=21001
multimodal_vae_ecg_latent15_residual	Process authorisation	Touchscreen authorisation	Staff 159106	0.128262	5.99708e-15	http://biobank.ndph.ox.ac.uk/ukb/field.cgi?id=21722
multimodal_vae_ecg_latent56_residual	Family history	Illnesses of father	None of the above (group 2)	-0.128254	6.02025e-15	http://biobank.ndph.ox.ac.uk/ukb/field.cgi?id=20107
singlemodal_vae_ecg_lead_V1_latent07_residual	Summary Diagnoses	Diagnoses - ICD10	I44.7 Left bundle-branch block, unspecified	-0.128243	6.05191e-15	http://biobank.ndph.ox.ac.uk/ukb/field.cgi?id=41270
singlemodal_vae_ecg_lead_aVL_latent07_residual	Arterial stiffness	Position of the shoulder on the pulse waveform		0.128227	6.09835e-15	http://biobank.ndph.ox.ac.uk/ukb/field.cgi?id=4200
singlemodal_vae_ecg_ppg_ecg_latent07_residual	ECG at rest, 12-lead	QRS num		0.128224	6.10884e-15	http://biobank.ndph.ox.ac.uk/ukb/field.cgi?id=22338
singlemodal_vae_ecg_lead_I_latent07_residual	ECG at rest, 12-lead	QRS num		0.128223	6.11141e-15	http://biobank.ndph.ox.ac.uk/ukb/field.cgi?id=22338
singlemodal_vae_ecg_lead_V4_latent08_residual	ECG at rest, 12-lead	QRS num		0.128212	6.14416e-15	http://biobank.ndph.ox.ac.uk/ukb/field.cgi?id=22338
singlemodal_vae_ecg_lead_V4_latent08_residual	Body size measures	Hip circumference		0.128208	6.15745e-15	http://biobank.ndph.ox.ac.uk/ukb/field.cgi?id=49
singlemodal_vae_ecg_lead_V3_latent06_residual	Blood pressure	Diastolic blood pressure, automated reading		0.128108	6.4617e-15	http://biobank.ndph.ox.ac.uk/ukb/field.cgi?id=4079
singlemodal_vae_ecg_lead_V5_latent02_residual	Body composition by impedance	Arm fat mass (left)		-0.128098	6.49393e-15	http://biobank.ndph.ox.ac.uk/ukb/field.cgi?id=23124
singlemodal_vae_ecg_lead_V3_latent06_residual	ECG during exercise	ECG, heart rate		0.128077	6.55936e-15	http://biobank.ndph.ox.ac.uk/ukb/field.cgi?id=5983
singlemodal_vae_ecg_lead_V4_latent02_residual	Prospective memory	Time to answer		-0.128051	6.64559e-15	http://biobank.ndph.ox.ac.uk/ukb/field.cgi?id=4288
singlemodal_vae_ecg_lead_V4_latent04_residual	Summary Diagnoses	Diagnoses - ICD10	I44.7 Left bundle-branch block, unspecified	-0.128024	6.73104e-15	http://biobank.ndph.ox.ac.uk/ukb/field.cgi?id=41270
singlemodal_vae_ecg_ppg_ppg_latent02_residual	Blood pressure	Pulse rate, automated reading		0.12802	6.7443e-15	http://biobank.ndph.ox.ac.uk/ukb/field.cgi?id=102
singlemodal_vae_ecg_lead_V5_latent01_residual	ECG at rest, 12-lead	Ventricular rate		0.128018	6.75309e-15	http://biobank.ndph.ox.ac.uk/ukb/field.cgi?id=12336
singlemodal_vae_ecg_lead_V1_latent02_residual	Early life factors	Handedness (chirality/laterality)	Right-handed	-0.12795	6.97841e-15	http://biobank.ndph.ox.ac.uk/ukb/field.cgi?id=1707
multimodal_vae_ecg_ppg_multi_latent02_residual	Other sociodemographic factors	Attendance/disability/mobility allowance	None of the above	-0.127895	7.16597e-15	http://biobank.ndph.ox.ac.uk/ukb/field.cgi?id=6146
singlemodal_vae_ecg_ppg_ppg_latent04_residual	Body composition by impedance	Body mass index (BMI)		-0.127895	7.16792e-15	http://biobank.ndph.ox.ac.uk/ukb/field.cgi?id=23104
multimodal_vae_ecg_latent29_residual	Task functional brain MRI	Mean tfMRI head motion, averaged across space and time points		-0.127865	7.27237e-15	http://biobank.ndph.ox.ac.uk/ukb/field.cgi?id=25742
singlemodal_vae_ecg_lead_V5_latent03_residual	Body composition by impedance	Whole body fat mass		-0.127865	7.27309e-15	http://biobank.ndph.ox.ac.uk/ukb/field.cgi?id=23100
singlemodal_vae_ecg_ppg_ppg_latent01_residual	Pulse wave analysis	Cardiac output during PWA		-0.127839	7.36482e-15	http://biobank.ndph.ox.ac.uk/ukb/field.cgi?id=12682
singlemodal_vae_ecg_lead_V1_latent05_residual	Medical conditions	Vascular/heart problems diagnosed by doctor	None of the above	-0.127834	7.38355e-15	http://biobank.ndph.ox.ac.uk/ukb/field.cgi?id=6150
singlemodal_vae_ecg_lead_V3_latent06_residual	ECG during exercise	ECG, heart rate		0.127831	7.39408e-15	http://biobank.ndph.ox.ac.uk/ukb/field.cgi?id=5983
multimodal_vae_ecg_latent48_residual	ECG at rest, 12-lead	Number of automated diagnostic comments recorded during 12-lead ECG		0.127806	7.48115e-15	http://biobank.ndph.ox.ac.uk/ukb/field.cgi?id=12654
multimodal_vae_ecg_latent95_residual	Body composition by impedance	Weight		-0.127795	7.52096e-15	http://biobank.ndph.ox.ac.uk/ukb/field.cgi?id=23098
multimodal_vae_ecg_latent14_residual	Arterial stiffness	Pulse rate		0.127776	7.59214e-15	http://biobank.ndph.ox.ac.uk/ukb/field.cgi?id=4194
singlemodal_vae_ecg_ppg_ppg_latent02_residual	Body size measures	Weight		0.127774	7.60047e-15	http://biobank.ndph.ox.ac.uk/ukb/field.cgi?id=21002
singlemodal_vae_ecg_ppg_ecg_latent02_residual	Abdominal composition	Total trunk fat volume		0.127767	7.62409e-15	http://biobank.ndph.ox.ac.uk/ukb/field.cgi?id=22410
singlemodal_vae_ecg_lead_I_latent02_residual	Abdominal composition	Total trunk fat volume		0.127767	7.62668e-15	http://biobank.ndph.ox.ac.uk/ukb/field.cgi?id=22410
singlemodal_vae_ecg_lead_II_latent03_residual	Body composition by impedance	Trunk fat mass		-0.12776	7.65281e-15	http://biobank.ndph.ox.ac.uk/ukb/field.cgi?id=23128
singlemodal_vae_ecg_lead_V3_latent08_residual	Abdominal composition	Posterior thigh muscle fat infiltration (MFI) (right)		0.127759	7.65508e-15	http://biobank.ndph.ox.ac.uk/ukb/field.cgi?id=23356
singlemodal_vae_ecg_ppg_ppg_latent01_residual	Blood pressure	Pulse rate (during blood-pressure measurement)		-0.127757	7.661e-15	http://biobank.ndph.ox.ac.uk/ukb/field.cgi?id=95
multimodal_vae_ecg_latent41_residual	T1 structural brain MRI	Scanner table position		0.127749	7.69075e-15	http://biobank.ndph.ox.ac.uk/ukb/field.cgi?id=25759
singlemodal_vae_ecg_ppg_ecg_latent04_residual	Body size measures	Weight		0.127746	7.70228e-15	http://biobank.ndph.ox.ac.uk/ukb/field.cgi?id=21002
singlemodal_vae_ecg_lead_I_latent04_residual	Body size measures	Weight		0.127746	7.70521e-15	http://biobank.ndph.ox.ac.uk/ukb/field.cgi?id=21002
multimodal_vae_ecg_latent56_residual	Early life factors	Maternal smoking around birth	No	-0.12774	7.72458e-15	http://biobank.ndph.ox.ac.uk/ukb/field.cgi?id=1787
multimodal_vae_ecg_latent29_residual	Body size measures	Weight		-0.127715	7.82183e-15	http://biobank.ndph.ox.ac.uk/ukb/field.cgi?id=21002
singlemodal_vae_ecg_ppg_ecg_latent02_residual	Pulse wave analysis	Cardiac output during PWA		0.127655	8.04943e-15	http://biobank.ndph.ox.ac.uk/ukb/field.cgi?id=12682
singlemodal_vae_ecg_lead_I_latent02_residual	Pulse wave analysis	Cardiac output during PWA		0.127654	8.05439e-15	http://biobank.ndph.ox.ac.uk/ukb/field.cgi?id=12682
singlemodal_vae_ecg_lead_V5_latent08_residual	Abdominal composition	Abdominal fat ratio		-0.127633	8.13773e-15	http://biobank.ndph.ox.ac.uk/ukb/field.cgi?id=22434
singlemodal_vae_ecg_lead_V5_latent08_residual	Blood pressure	Diastolic blood pressure, automated reading		-0.127603	8.2543e-15	http://biobank.ndph.ox.ac.uk/ukb/field.cgi?id=4079
singlemodal_vae_ecg_lead_aVR_latent04_residual	Arterial stiffness	Pulse rate		-0.127561	8.42651e-15	http://biobank.ndph.ox.ac.uk/ukb/field.cgi?id=4194
multimodal_vae_ecg_latent44_residual	Process authorisation	Reception authorisation	Staff 159106	-0.12755	8.47188e-15	http://biobank.ndph.ox.ac.uk/ukb/field.cgi?id=21711
multimodal_vae_ecg_latent44_residual	Medications	Treatment/medication code	coversyl plus 4mg/1.25mg tablet	-0.12755	8.47188e-15	http://biobank.ndph.ox.ac.uk/ukb/field.cgi?id=20003
multimodal_vae_ecg_latent47_residual	Summary Diagnoses	Diagnoses - main ICD10	M19.93 Arthrosis, unspecified (Forearm)	-0.127544	8.49555e-15	http://biobank.ndph.ox.ac.uk/ukb/field.cgi?id=41202
multimodal_vae_ecg_latent47_residual	Summary Diagnoses	Diagnoses - ICD10	M19.93 Arthrosis, unspecified (Forearm)	-0.127544	8.49555e-15	http://biobank.ndph.ox.ac.uk/ukb/field.cgi?id=41270
multimodal_vae_ecg_latent47_residual	Summary Operations	Operative procedures - main OPCS4	W06.9 Unspecified total excision of bone	-0.127544	8.49555e-15	http://biobank.ndph.ox.ac.uk/ukb/field.cgi?id=41200
multimodal_vae_ecg_latent47_residual	Summary Operations	Operative procedures - OPCS4	W06.9 Unspecified total excision of bone	-0.127544	8.49555e-15	http://biobank.ndph.ox.ac.uk/ukb/field.cgi?id=41272
multimodal_vae_ecg_latent47_residual	Summary Operations	Operative procedures - OPCS4	O27.1 Extra-articular ligament reconstruction for stabilisation of joint	-0.127544	8.49555e-15	http://biobank.ndph.ox.ac.uk/ukb/field.cgi?id=41272
multimodal_vae_ecg_latent47_residual	Summary Operations	Operative procedures - secondary OPCS4	O27.1 Extra-articular ligament reconstruction for stabilisation of joint	-0.127544	8.49555e-15	http://biobank.ndph.ox.ac.uk/ukb/field.cgi?id=41210
singlemodal_vae_ecg_lead_V6_latent05_residual	Body composition by impedance	Basal metabolic rate		-0.127537	8.52434e-15	http://biobank.ndph.ox.ac.uk/ukb/field.cgi?id=23105
singlemodal_vae_ecg_lead_II_latent02_residual	Body size measures	Hip circumference		-0.127531	8.54969e-15	http://biobank.ndph.ox.ac.uk/ukb/field.cgi?id=49
singlemodal_vae_ecg_lead_V4_latent03_residual	ECG at rest, 12-lead	PP interval		-0.127491	8.71634e-15	http://biobank.ndph.ox.ac.uk/ukb/field.cgi?id=22334
singlemodal_vae_ecg_lead_aVF_latent03_residual	ECG at rest, 12-lead	PP interval		0.127444	8.91725e-15	http://biobank.ndph.ox.ac.uk/ukb/field.cgi?id=22334
singlemodal_vae_ecg_lead_V2_latent03_residual	Body composition by impedance	Arm fat mass (left)		-0.127436	8.94801e-15	http://biobank.ndph.ox.ac.uk/ukb/field.cgi?id=23124
singlemodal_vae_ecg_lead_II_latent03_residual	Body composition by impedance	Whole body fat mass		-0.127417	9.03368e-15	http://biobank.ndph.ox.ac.uk/ukb/field.cgi?id=23100
singlemodal_vae_ecg_lead_V2_latent07_residual	Body composition by impedance	Body mass index (BMI)		-0.127385	9.17312e-15	http://biobank.ndph.ox.ac.uk/ukb/field.cgi?id=23104
multimodal_vae_ecg_latent41_residual	ECG at rest, 12-lead	P axis		-0.127383	9.18118e-15	http://biobank.ndph.ox.ac.uk/ukb/field.cgi?id=22335
singlemodal_vae_ecg_lead_V2_latent03_residual	Body composition by impedance	Leg fat mass (left)		-0.127353	9.31552e-15	http://biobank.ndph.ox.ac.uk/ukb/field.cgi?id=23116
singlemodal_vae_ecg_ppg_ecg_latent07_residual	ECG at rest, 12-lead	RR interval		-0.127326	9.43872e-15	http://biobank.ndph.ox.ac.uk/ukb/field.cgi?id=22333
singlemodal_vae_ecg_lead_I_latent07_residual	ECG at rest, 12-lead	RR interval		-0.127325	9.44343e-15	http://biobank.ndph.ox.ac.uk/ukb/field.cgi?id=22333
multimodal_vae_ecg_ppg_multi_latent10_residual	Pulse wave analysis	Systolic brachial blood pressure during PWA		-0.127293	9.58864e-15	http://biobank.ndph.ox.ac.uk/ukb/field.cgi?id=12674
singlemodal_vae_ecg_lead_V4_latent02_residual	Blood count processing	High light scatter reticulocyte count acquisition route	Archive	0.127283	9.63599e-15	http://biobank.ndph.ox.ac.uk/ukb/field.cgi?id=30304
singlemodal_vae_ecg_lead_V4_latent02_residual	Blood count processing	Reticulocyte count acquisition route	Archive	0.127283	9.63599e-15	http://biobank.ndph.ox.ac.uk/ukb/field.cgi?id=30254
singlemodal_vae_ecg_lead_V4_latent02_residual	Blood count processing	High light scatter reticulocyte percentage acquisition route	Archive	0.127283	9.63599e-15	http://biobank.ndph.ox.ac.uk/ukb/field.cgi?id=30294
singlemodal_vae_ecg_lead_V4_latent02_residual	Blood count processing	Mean sphered cell volume acquisition route	Archive	0.127283	9.63599e-15	http://biobank.ndph.ox.ac.uk/ukb/field.cgi?id=30274
singlemodal_vae_ecg_lead_V4_latent02_residual	Blood count processing	Reticulocyte percentage acquisition route	Archive	0.127283	9.63599e-15	http://biobank.ndph.ox.ac.uk/ukb/field.cgi?id=30244
singlemodal_vae_ecg_lead_V4_latent02_residual	Blood count processing	Mean reticulocyte volume acquisition route	Archive	0.127283	9.63599e-15	http://biobank.ndph.ox.ac.uk/ukb/field.cgi?id=30264
singlemodal_vae_ecg_lead_V4_latent02_residual	Blood count processing	Immature reticulocyte fraction acquisition route	Archive	0.127283	9.63599e-15	http://biobank.ndph.ox.ac.uk/ukb/field.cgi?id=30284
multimodal_vae_ecg_ppg_multi_latent02_residual	Eyesight	Wears glasses or contact lenses	Yes	-0.127249	9.79488e-15	http://biobank.ndph.ox.ac.uk/ukb/field.cgi?id=2207
multimodal_vae_ecg_latent95_residual	Body composition by impedance	Arm fat mass (right)		-0.127241	9.83412e-15	http://biobank.ndph.ox.ac.uk/ukb/field.cgi?id=23120
singlemodal_vae_ecg_lead_V4_latent02_residual	ECG at rest, 12-lead	QRS num		-0.127216	9.9556e-15	http://biobank.ndph.ox.ac.uk/ukb/field.cgi?id=22338
multimodal_vae_ecg_latent91_residual	Summary Operations	Operative procedures - main OPCS4	G45.3 Fibreoptic endoscopic insertion of Bravo pH capsule into upper gastrointestinal tract	0.127188	1.00873e-14	http://biobank.ndph.ox.ac.uk/ukb/field.cgi?id=41200
multimodal_vae_ecg_latent91_residual	Summary Operations	Operative procedures - main OPCS4	K60.1 Implantation of intravenous cardiac pacemaker system NEC	0.127188	1.00873e-14	http://biobank.ndph.ox.ac.uk/ukb/field.cgi?id=41200
multimodal_vae_ecg_latent91_residual	Summary Operations	Operative procedures - OPCS4	G45.3 Fibreoptic endoscopic insertion of Bravo pH capsule into upper gastrointestinal tract	0.127188	1.00873e-14	http://biobank.ndph.ox.ac.uk/ukb/field.cgi?id=41272
multimodal_vae_ecg_latent91_residual	Summary Operations	Operative procedures - OPCS4	K60.4 Removal of intravenous cardiac pacemaker system	0.127188	1.00873e-14	http://biobank.ndph.ox.ac.uk/ukb/field.cgi?id=41272
multimodal_vae_ecg_latent91_residual	Summary Operations	Operative procedures - secondary OPCS4	K60.4 Removal of intravenous cardiac pacemaker system	0.127188	1.00873e-14	http://biobank.ndph.ox.ac.uk/ukb/field.cgi?id=41210
multimodal_vae_ecg_latent91_residual	Hot/cold beverages yesterday	Added milk to standard tea	varied	0.127188	1.00873e-14	http://biobank.ndph.ox.ac.uk/ukb/field.cgi?id=100460
multimodal_vae_ecg_latent91_residual	Circulatory system disorders	Source of report of I30 (acute pericarditis)	Hospital admissions data only	0.127188	1.00873e-14	http://biobank.ndph.ox.ac.uk/ukb/field.cgi?id=131315
multimodal_vae_ecg_latent91_residual	Physical activity	Frequency of strenuous sports in last 4 weeks	Every day	0.127188	1.00873e-14	http://biobank.ndph.ox.ac.uk/ukb/field.cgi?id=991
singlemodal_vae_ecg_lead_aVR_latent04_residual	Arterial stiffness	Position of pulse wave notch		-0.127179	1.01341e-14	http://biobank.ndph.ox.ac.uk/ukb/field.cgi?id=4199
singlemodal_vae_ecg_lead_V5_latent02_residual	Body composition by impedance	Arm fat mass (right)		-0.127156	1.02448e-14	http://biobank.ndph.ox.ac.uk/ukb/field.cgi?id=23120
singlemodal_vae_ecg_lead_V6_latent04_residual	ECG during exercise	ECG, heart rate		-0.127114	1.04569e-14	http://biobank.ndph.ox.ac.uk/ukb/field.cgi?id=5983
singlemodal_vae_ecg_lead_II_latent03_residual	Body composition by impedance	Arm fat mass (right)		-0.127041	1.08307e-14	http://biobank.ndph.ox.ac.uk/ukb/field.cgi?id=23120
multimodal_vae_ecg_latent84_residual	Body composition by impedance	Body fat percentage		0.126971	1.1199e-14	http://biobank.ndph.ox.ac.uk/ukb/field.cgi?id=23099
singlemodal_vae_ecg_lead_V2_latent03_residual	Body composition by impedance	Leg fat mass (right)		-0.126966	1.12266e-14	http://biobank.ndph.ox.ac.uk/ukb/field.cgi?id=23112
multimodal_vae_ecg_latent84_residual	Body composition by impedance	Leg fat mass (right)		0.126961	1.12556e-14	http://biobank.ndph.ox.ac.uk/ukb/field.cgi?id=23112
multimodal_vae_ecg_latent41_residual	Early life factors	Country of birth (UK/elsewhere)	England	-0.126906	1.15544e-14	http://biobank.ndph.ox.ac.uk/ukb/field.cgi?id=1647
singlemodal_vae_ecg_lead_II_latent05_residual	Abdominal composition	Visceral adipose tissue volume (VAT)		-0.12685	1.1875e-14	http://biobank.ndph.ox.ac.uk/ukb/field.cgi?id=22407
multimodal_vae_ecg_latent29_residual	Body size measures	Hip circumference		-0.126831	1.19789e-14	http://biobank.ndph.ox.ac.uk/ukb/field.cgi?id=49
multimodal_vae_ecg_latent15_residual	Medical conditions	Non-cancer illness code, self-reported	cervical polyps	0.126809	1.21083e-14	http://biobank.ndph.ox.ac.uk/ukb/field.cgi?id=20002
multimodal_vae_ecg_latent95_residual	Body composition by impedance	Arm fat mass (left)		-0.126803	1.21457e-14	http://biobank.ndph.ox.ac.uk/ukb/field.cgi?id=23124
singlemodal_vae_ecg_ppg_ecg_latent07_residual	Body size measures	Weight (pre-imaging)		0.12679	1.22189e-14	http://biobank.ndph.ox.ac.uk/ukb/field.cgi?id=12143
singlemodal_vae_ecg_lead_I_latent07_residual	Body size measures	Weight (pre-imaging)		0.12679	1.22227e-14	http://biobank.ndph.ox.ac.uk/ukb/field.cgi?id=12143
multimodal_vae_ecg_ppg_multi_latent06_residual	Body composition by impedance	Trunk fat mass		-0.126751	1.24509e-14	http://biobank.ndph.ox.ac.uk/ukb/field.cgi?id=23128
singlemodal_vae_ecg_lead_V5_latent01_residual	Body composition by impedance	Leg fat mass (left)		0.126724	1.26156e-14	http://biobank.ndph.ox.ac.uk/ukb/field.cgi?id=23116
singlemodal_vae_ecg_lead_V1_latent03_residual	Blood pressure	Pulse rate, automated reading		-0.126715	1.26676e-14	http://biobank.ndph.ox.ac.uk/ukb/field.cgi?id=102
multimodal_vae_ecg_latent35_residual	Process authorisation	ECG at rest authorisation	Staff 158977	0.126696	1.27876e-14	http://biobank.ndph.ox.ac.uk/ukb/field.cgi?id=21766
singlemodal_vae_ecg_lead_aVF_latent06_residual	Body composition by impedance	Impedance of leg (left)		-0.126694	1.27976e-14	http://biobank.ndph.ox.ac.uk/ukb/field.cgi?id=23108
multimodal_vae_ecg_latent62_residual	ECG at rest, 12-lead	QRS duration		-0.12667	1.29469e-14	http://biobank.ndph.ox.ac.uk/ukb/field.cgi?id=12340
singlemodal_vae_ecg_lead_V3_latent03_residual	Family history	Illnesses of mother	None of the above (group 2)	0.126643	1.31152e-14	http://biobank.ndph.ox.ac.uk/ukb/field.cgi?id=20110
multimodal_vae_ecg_latent75_residual	Process authorisation	Touchscreen authorisation	Staff 159064	-0.126629	1.31998e-14	http://biobank.ndph.ox.ac.uk/ukb/field.cgi?id=21722
singlemodal_vae_ecg_lead_V4_latent04_residual	Summary Diagnoses	Diagnoses - secondary ICD10	I44.7 Left bundle-branch block, unspecified	-0.126622	1.32475e-14	http://biobank.ndph.ox.ac.uk/ukb/field.cgi?id=41204
singlemodal_vae_ecg_lead_III_latent06_residual	Body composition by impedance	Impedance of leg (right)		0.126609	1.33284e-14	http://biobank.ndph.ox.ac.uk/ukb/field.cgi?id=23107
singlemodal_vae_ecg_lead_V5_latent06_residual	Summary Diagnoses	Diagnoses - main ICD10	D10.0 Lip	0.126601	1.33803e-14	http://biobank.ndph.ox.ac.uk/ukb/field.cgi?id=41202
singlemodal_vae_ecg_lead_V5_latent06_residual	Soup/snacks/pastries yesterday	Savoury biscuits intake	3+	0.126601	1.33803e-14	http://biobank.ndph.ox.ac.uk/ukb/field.cgi?id=102470
singlemodal_vae_ecg_lead_V5_latent06_residual	Soup/snacks/pastries yesterday	Danish pastry intake	4+	0.126601	1.33803e-14	http://biobank.ndph.ox.ac.uk/ukb/field.cgi?id=102060
singlemodal_vae_ecg_lead_III_latent04_residual	ECG at rest, 12-lead	T axis		-0.1266	1.33884e-14	http://biobank.ndph.ox.ac.uk/ukb/field.cgi?id=22337
singlemodal_vae_ecg_lead_aVR_latent04_residual	Body composition by impedance	Body fat percentage		-0.126555	1.368e-14	http://biobank.ndph.ox.ac.uk/ukb/field.cgi?id=23099
singlemodal_vae_ecg_lead_V3_latent08_residual	ECG at rest, 12-lead	QRS num		0.126537	1.38023e-14	http://biobank.ndph.ox.ac.uk/ukb/field.cgi?id=22338
singlemodal_vae_ecg_lead_V3_latent03_residual	Early life factors	Comparative body size at age 10	About average	0.12651	1.39795e-14	http://biobank.ndph.ox.ac.uk/ukb/field.cgi?id=1687
singlemodal_vae_ecg_lead_V2_latent03_residual	Body composition by impedance	Trunk fat percentage		-0.126506	1.4003e-14	http://biobank.ndph.ox.ac.uk/ukb/field.cgi?id=23127
singlemodal_vae_ecg_ppg_ppg_latent03_residual	Medical conditions	Cancer diagnosed by doctor	No	0.126506	1.40055e-14	http://biobank.ndph.ox.ac.uk/ukb/field.cgi?id=2453
singlemodal_vae_ecg_lead_II_latent05_residual	Body composition by impedance	Leg fat mass (left)		-0.1265	1.40474e-14	http://biobank.ndph.ox.ac.uk/ukb/field.cgi?id=23116
singlemodal_vae_ecg_lead_III_latent02_residual	Body composition by DXA	Legs total mass		-0.126481	1.41776e-14	http://biobank.ndph.ox.ac.uk/ukb/field.cgi?id=23277
singlemodal_vae_ecg_ppg_ecg_latent04_residual	Body composition by impedance	Weight		0.126474	1.42239e-14	http://biobank.ndph.ox.ac.uk/ukb/field.cgi?id=23098
singlemodal_vae_ecg_lead_I_latent04_residual	Body composition by impedance	Weight		0.126473	1.423e-14	http://biobank.ndph.ox.ac.uk/ukb/field.cgi?id=23098
singlemodal_vae_ecg_lead_III_latent04_residual	ECG at rest, 12-lead	P duration		0.1264	1.47342e-14	http://biobank.ndph.ox.ac.uk/ukb/field.cgi?id=12338
multimodal_vae_ecg_ppg_multi_latent10_residual	Blood count	High light scatter reticulocyte percentage		-0.126396	1.47678e-14	http://biobank.ndph.ox.ac.uk/ukb/field.cgi?id=30290
singlemodal_vae_ecg_ppg_ecg_latent07_residual	Body composition by impedance	Body fat percentage		0.126386	1.48348e-14	http://biobank.ndph.ox.ac.uk/ukb/field.cgi?id=23099
singlemodal_vae_ecg_lead_I_latent07_residual	Body composition by impedance	Body fat percentage		0.126386	1.48373e-14	http://biobank.ndph.ox.ac.uk/ukb/field.cgi?id=23099
multimodal_vae_ecg_ppg_multi_latent01_residual	Summary Diagnoses	Diagnoses - secondary ICD10	I44.7 Left bundle-branch block, unspecified	0.126334	1.5207e-14	http://biobank.ndph.ox.ac.uk/ukb/field.cgi?id=41204
singlemodal_vae_ecg_ppg_ecg_latent04_residual	Body composition by DXA	Arms total mass		0.126328	1.52571e-14	http://biobank.ndph.ox.ac.uk/ukb/field.cgi?id=23260
singlemodal_vae_ecg_lead_I_latent04_residual	Body composition by DXA	Arms total mass		0.126327	1.52625e-14	http://biobank.ndph.ox.ac.uk/ukb/field.cgi?id=23260
singlemodal_vae_ecg_lead_V3_latent06_residual	Arterial stiffness	Position of pulse wave notch		0.126322	1.52964e-14	http://biobank.ndph.ox.ac.uk/ukb/field.cgi?id=4199
multimodal_vae_ecg_ppg_multi_latent02_residual	Pulse wave analysis	Heart rate during PWA		-0.126301	1.54525e-14	http://biobank.ndph.ox.ac.uk/ukb/field.cgi?id=12673
singlemodal_vae_ecg_ppg_ppg_latent03_residual	T1 structural brain MRI	Scanner longitudinal (Z) brain position		0.126297	1.54844e-14	http://biobank.ndph.ox.ac.uk/ukb/field.cgi?id=25758
singlemodal_vae_ecg_lead_III_latent06_residual	Left ventricular size and function	Body surface area		-0.126264	1.57294e-14	http://biobank.ndph.ox.ac.uk/ukb/field.cgi?id=22427
singlemodal_vae_ecg_ppg_ecg_latent07_residual	Body composition by impedance	Leg fat mass (right)		0.12623	1.59891e-14	http://biobank.ndph.ox.ac.uk/ukb/field.cgi?id=23112
singlemodal_vae_ecg_lead_I_latent07_residual	Body composition by impedance	Leg fat mass (right)		0.126229	1.59926e-14	http://biobank.ndph.ox.ac.uk/ukb/field.cgi?id=23112
singlemodal_vae_ecg_ppg_ppg_latent02_residual	Arterial stiffness	Pulse rate		0.126181	1.63678e-14	http://biobank.ndph.ox.ac.uk/ukb/field.cgi?id=4194
multimodal_vae_ecg_ppg_multi_latent10_residual	Body composition by impedance	Leg fat percentage (right)		-0.126179	1.63838e-14	http://biobank.ndph.ox.ac.uk/ukb/field.cgi?id=23111
singlemodal_vae_ecg_lead_V4_latent01_residual	ECG at rest, 12-lead	Ventricular rate		0.126128	1.67879e-14	http://biobank.ndph.ox.ac.uk/ukb/field.cgi?id=12336
multimodal_vae_ecg_ppg_multi_latent02_residual	Process authorisation	Sample collection authorisation	Staff 158973	-0.12611	1.69289e-14	http://biobank.ndph.ox.ac.uk/ukb/field.cgi?id=21742
multimodal_vae_ecg_latent79_residual	Process authorisation	Imaging screening authorisation	Staff 158984	0.126105	1.69697e-14	http://biobank.ndph.ox.ac.uk/ukb/field.cgi?id=21761
singlemodal_vae_ecg_lead_aVF_latent03_residual	ECG at rest, 12-lead	QRS num		-0.126103	1.69899e-14	http://biobank.ndph.ox.ac.uk/ukb/field.cgi?id=22338
singlemodal_vae_ecg_lead_aVF_latent06_residual	ECG at rest, 12-lead	QRS duration		0.1261	1.70134e-14	http://biobank.ndph.ox.ac.uk/ukb/field.cgi?id=12340
singlemodal_vae_ecg_lead_V4_latent02_residual	T1 structural brain MRI	Scanner table position		-0.126071	1.72493e-14	http://biobank.ndph.ox.ac.uk/ukb/field.cgi?id=25759
singlemodal_vae_ecg_lead_V3_latent03_residual	Prospective memory	Time to answer		-0.126068	1.7272e-14	http://biobank.ndph.ox.ac.uk/ukb/field.cgi?id=4288
singlemodal_vae_ecg_lead_V2_latent02_residual	Ethnicity	Ethnic background	British	-0.126043	1.74833e-14	http://biobank.ndph.ox.ac.uk/ukb/field.cgi?id=21000
singlemodal_vae_ecg_lead_V3_latent08_residual	Abdominal composition	Anterior thigh muscle fat infiltration (MFI) (right)		0.126034	1.75542e-14	http://biobank.ndph.ox.ac.uk/ukb/field.cgi?id=24354
singlemodal_vae_ecg_lead_V3_latent08_residual	Susceptibility weighted brain MRI	Median T2star in hippocampus (right)		-0.125997	1.78685e-14	http://biobank.ndph.ox.ac.uk/ukb/field.cgi?id=25035
multimodal_vae_ecg_latent27_residual	Process authorisation	Reception authorisation	Staff 159059	-0.125962	1.81698e-14	http://biobank.ndph.ox.ac.uk/ukb/field.cgi?id=21711
multimodal_vae_ecg_latent27_residual	Process authorisation	ECG during exercise authorisation	Staff 159314	-0.125962	1.81698e-14	http://biobank.ndph.ox.ac.uk/ukb/field.cgi?id=21738
multimodal_vae_ecg_latent27_residual	Fruit/vegetables yesterday	Coleslaw intake	3+	-0.125962	1.81698e-14	http://biobank.ndph.ox.ac.uk/ukb/field.cgi?id=104080
multimodal_vae_ecg_latent27_residual	Hot/cold beverages yesterday	Orange juice intake	3	-0.125962	1.81698e-14	http://biobank.ndph.ox.ac.uk/ukb/field.cgi?id=100190
singlemodal_vae_ecg_lead_V6_latent03_residual	Abdominal composition	Total abdominal adipose tissue index		0.125939	1.83743e-14	http://biobank.ndph.ox.ac.uk/ukb/field.cgi?id=22432
singlemodal_vae_ecg_lead_aVF_latent01_residual	Abdominal composition	Muscle fat infiltration		0.125933	1.84219e-14	http://biobank.ndph.ox.ac.uk/ukb/field.cgi?id=22435
multimodal_vae_ecg_latent75_residual	Soup/snacks/pastries yesterday	Cake intake	3+	-0.125925	1.84957e-14	http://biobank.ndph.ox.ac.uk/ukb/field.cgi?id=102190
multimodal_vae_ecg_latent29_residual	Bone size, mineral and density by DXA	Ribs BMD (bone mineral density)		-0.125924	1.85068e-14	http://biobank.ndph.ox.ac.uk/ukb/field.cgi?id=23233
singlemodal_vae_ecg_ppg_ecg_latent07_residual	Body size measures	Hip circumference		0.125914	1.85979e-14	http://biobank.ndph.ox.ac.uk/ukb/field.cgi?id=49
singlemodal_vae_ecg_lead_I_latent07_residual	Body size measures	Hip circumference		0.125913	1.85989e-14	http://biobank.ndph.ox.ac.uk/ukb/field.cgi?id=49
multimodal_vae_ecg_latent84_residual	Body composition by impedance	Arm fat mass (left)		0.125857	1.91086e-14	http://biobank.ndph.ox.ac.uk/ukb/field.cgi?id=23124
singlemodal_vae_ecg_lead_III_latent06_residual	Body composition by impedance	Impedance of whole body		0.125828	1.9377e-14	http://biobank.ndph.ox.ac.uk/ukb/field.cgi?id=23106
singlemodal_vae_ecg_ppg_ecg_latent07_residual	Body composition by impedance	Weight		0.125827	1.93847e-14	http://biobank.ndph.ox.ac.uk/ukb/field.cgi?id=23098
singlemodal_vae_ecg_lead_I_latent07_residual	Body composition by impedance	Weight		0.125826	1.93898e-14	http://biobank.ndph.ox.ac.uk/ukb/field.cgi?id=23098
multimodal_vae_ecg_latent41_residual	Ethnicity	Ethnic background	British	-0.125817	1.94745e-14	http://biobank.ndph.ox.ac.uk/ukb/field.cgi?id=21000
singlemodal_vae_ecg_ppg_ppg_latent03_residual	Hearing	Cochlear implant	No	0.125789	1.97394e-14	http://biobank.ndph.ox.ac.uk/ukb/field.cgi?id=4792
singlemodal_vae_ecg_lead_aVR_latent04_residual	Body size measures	Hip circumference		-0.125782	1.98027e-14	http://biobank.ndph.ox.ac.uk/ukb/field.cgi?id=49
singlemodal_vae_ecg_lead_V2_latent07_residual	Body composition by impedance	Body mass index (BMI)		-0.12578	1.98187e-14	http://biobank.ndph.ox.ac.uk/ukb/field.cgi?id=23104
singlemodal_vae_ecg_lead_V4_latent08_residual	Bone size, mineral and density by DXA	Ribs BMD (bone mineral density)		0.12578	1.98193e-14	http://biobank.ndph.ox.ac.uk/ukb/field.cgi?id=23233
singlemodal_vae_ecg_lead_aVL_latent01_residual	Body composition by impedance	Leg fat percentage (left)		0.125775	1.98661e-14	http://biobank.ndph.ox.ac.uk/ukb/field.cgi?id=23115
multimodal_vae_ecg_latent66_residual	Process authorisation	Reception authorisation	Staff 159106	0.125757	2.00415e-14	http://biobank.ndph.ox.ac.uk/ukb/field.cgi?id=21711
multimodal_vae_ecg_latent66_residual	Medications	Treatment/medication code	coversyl plus 4mg/1.25mg tablet	0.125757	2.00415e-14	http://biobank.ndph.ox.ac.uk/ukb/field.cgi?id=20003
singlemodal_vae_ecg_lead_V5_latent01_residual	Abdominal composition	Total trunk fat volume		0.125752	2.0089e-14	http://biobank.ndph.ox.ac.uk/ukb/field.cgi?id=22410
singlemodal_vae_ecg_lead_V5_latent01_residual	Body composition by DXA	Android total mass		0.125745	2.01516e-14	http://biobank.ndph.ox.ac.uk/ukb/field.cgi?id=23248
singlemodal_vae_ecg_ppg_ecg_latent07_residual	Abdominal composition	Total abdominal adipose tissue index		0.125736	2.02427e-14	http://biobank.ndph.ox.ac.uk/ukb/field.cgi?id=22432
singlemodal_vae_ecg_lead_I_latent07_residual	Abdominal composition	Total abdominal adipose tissue index		0.125736	2.0244e-14	http://biobank.ndph.ox.ac.uk/ukb/field.cgi?id=22432
singlemodal_vae_ecg_ppg_ecg_latent07_residual	Body size measures	Weight		0.125725	2.03492e-14	http://biobank.ndph.ox.ac.uk/ukb/field.cgi?id=21002
singlemodal_vae_ecg_lead_I_latent07_residual	Body size measures	Weight		0.125724	2.03552e-14	http://biobank.ndph.ox.ac.uk/ukb/field.cgi?id=21002
multimodal_vae_ecg_ppg_multi_latent10_residual	Pulse wave analysis	Systolic brachial blood pressure		-0.125683	2.07552e-14	http://biobank.ndph.ox.ac.uk/ukb/field.cgi?id=12697
singlemodal_vae_ecg_lead_I_latent02_residual	Blood pressure	Diastolic blood pressure, automated reading		0.125603	2.15702e-14	http://biobank.ndph.ox.ac.uk/ukb/field.cgi?id=4079
singlemodal_vae_ecg_ppg_ecg_latent02_residual	Blood pressure	Diastolic blood pressure, automated reading		0.125603	2.15712e-14	http://biobank.ndph.ox.ac.uk/ukb/field.cgi?id=4079
singlemodal_vae_ecg_lead_V5_latent03_residual	Body composition by impedance	Trunk fat mass		-0.125598	2.16176e-14	http://biobank.ndph.ox.ac.uk/ukb/field.cgi?id=23128
multimodal_vae_ecg_latent12_residual	Process authorisation	Touchscreen authorisation	Staff 159064	-0.125567	2.19406e-14	http://biobank.ndph.ox.ac.uk/ukb/field.cgi?id=21722
singlemodal_vae_ecg_lead_V3_latent08_residual	Body composition by impedance	Leg fat percentage (right)		0.125547	2.21481e-14	http://biobank.ndph.ox.ac.uk/ukb/field.cgi?id=23111
singlemodal_vae_ecg_lead_aVR_latent01_residual	Arterial stiffness	Position of the shoulder on the pulse waveform		-0.125521	2.24201e-14	http://biobank.ndph.ox.ac.uk/ukb/field.cgi?id=4200
singlemodal_vae_ecg_lead_V4_latent02_residual	Family history	Illnesses of mother	None of the above (group 2)	0.125519	2.24428e-14	http://biobank.ndph.ox.ac.uk/ukb/field.cgi?id=20110
singlemodal_vae_ecg_ppg_ppg_latent03_residual	Early life factors	Adopted as a child	No	0.125478	2.2885e-14	http://biobank.ndph.ox.ac.uk/ukb/field.cgi?id=1767
singlemodal_vae_ecg_lead_V4_latent04_residual	Pulse wave analysis	Number of beats in waveform average for PWA		0.12542	2.35309e-14	http://biobank.ndph.ox.ac.uk/ukb/field.cgi?id=12679
singlemodal_vae_ecg_lead_aVR_latent02_residual	ECG at rest, 12-lead	Number of automated diagnostic comments recorded during 12-lead ECG		0.125389	2.38792e-14	http://biobank.ndph.ox.ac.uk/ukb/field.cgi?id=12654
singlemodal_vae_ecg_lead_aVF_latent06_residual	Blood pressure	Diastolic blood pressure, automated reading		0.125385	2.39202e-14	http://biobank.ndph.ox.ac.uk/ukb/field.cgi?id=4079
multimodal_vae_ecg_latent84_residual	Body composition by impedance	Arm fat percentage (left)		0.125382	2.39586e-14	http://biobank.ndph.ox.ac.uk/ukb/field.cgi?id=23123
singlemodal_vae_ecg_lead_V4_latent02_residual	T1 structural brain MRI	Scanner longitudinal (Z) brain position		0.125361	2.41992e-14	http://biobank.ndph.ox.ac.uk/ukb/field.cgi?id=25758
singlemodal_vae_ecg_lead_V4_latent05_residual	Pulse wave analysis	Cardiac output during PWA		-0.125353	2.42913e-14	http://biobank.ndph.ox.ac.uk/ukb/field.cgi?id=12682
multimodal_vae_ecg_ppg_multi_latent06_residual	Body composition by impedance	Whole body fat mass		-0.1253	2.49111e-14	http://biobank.ndph.ox.ac.uk/ukb/field.cgi?id=23100
singlemodal_vae_ecg_lead_V5_latent08_residual	Physical activity	Types of physical activity in last 4 weeks	Strenuous sports	0.125273	2.52298e-14	http://biobank.ndph.ox.ac.uk/ukb/field.cgi?id=6164
singlemodal_vae_ecg_lead_aVF_latent06_residual	Blood count	High light scatter reticulocyte count		0.125259	2.54047e-14	http://biobank.ndph.ox.ac.uk/ukb/field.cgi?id=30300
singlemodal_vae_ecg_ppg_ecg_latent07_residual	Body composition by impedance	Leg fat mass (left)		0.125196	2.61678e-14	http://biobank.ndph.ox.ac.uk/ukb/field.cgi?id=23116
singlemodal_vae_ecg_lead_I_latent07_residual	Body composition by impedance	Leg fat mass (left)		0.125196	2.61733e-14	http://biobank.ndph.ox.ac.uk/ukb/field.cgi?id=23116
singlemodal_vae_ecg_lead_V5_latent02_residual	Body size measures	Weight (pre-imaging)		-0.125177	2.64123e-14	http://biobank.ndph.ox.ac.uk/ukb/field.cgi?id=12143
singlemodal_vae_ecg_lead_V4_latent05_residual	ECG at rest, 12-lead	QRS duration		0.125104	2.7338e-14	http://biobank.ndph.ox.ac.uk/ukb/field.cgi?id=12340
singlemodal_vae_ecg_lead_V3_latent03_residual	ECG at rest, 12-lead	QT interval		0.125069	2.77934e-14	http://biobank.ndph.ox.ac.uk/ukb/field.cgi?id=22331
singlemodal_vae_ecg_lead_V4_latent08_residual	Abdominal composition	Anterior thigh muscle fat infiltration (MFI) (right)		0.12506	2.79159e-14	http://biobank.ndph.ox.ac.uk/ukb/field.cgi?id=24354
singlemodal_vae_ecg_lead_II_latent02_residual	Body size measures	Weight (pre-imaging)		-0.125042	2.81544e-14	http://biobank.ndph.ox.ac.uk/ukb/field.cgi?id=12143
singlemodal_vae_ecg_lead_V6_latent05_residual	Circulatory system disorders	Source of report of I45 (other conduction disorders)	Hospital admissions data only	-0.125008	2.86066e-14	http://biobank.ndph.ox.ac.uk/ukb/field.cgi?id=131345
singlemodal_vae_ecg_lead_I_latent04_residual	Blood pressure	Systolic blood pressure, automated reading		0.124999	2.87417e-14	http://biobank.ndph.ox.ac.uk/ukb/field.cgi?id=4080
singlemodal_vae_ecg_ppg_ecg_latent04_residual	Blood pressure	Systolic blood pressure, automated reading		0.124998	2.87429e-14	http://biobank.ndph.ox.ac.uk/ukb/field.cgi?id=4080
multimodal_vae_ecg_latent96_residual	Abdominal composition	Weight-to-muscle ratio		0.124994	2.87977e-14	http://biobank.ndph.ox.ac.uk/ukb/field.cgi?id=22433
singlemodal_vae_ecg_ppg_ecg_latent07_residual	Body composition by impedance	Body fat percentage		0.124977	2.90385e-14	http://biobank.ndph.ox.ac.uk/ukb/field.cgi?id=23099
singlemodal_vae_ecg_lead_I_latent07_residual	Body composition by impedance	Body fat percentage		0.124976	2.90445e-14	http://biobank.ndph.ox.ac.uk/ukb/field.cgi?id=23099
multimodal_vae_ecg_latent35_residual	Early life factors	Maternal smoking around birth	No	0.124972	2.91027e-14	http://biobank.ndph.ox.ac.uk/ukb/field.cgi?id=1787
singlemodal_vae_ecg_ppg_ecg_latent02_residual	Acceleration averages	Standard deviation of acceleration		-0.12494	2.95435e-14	http://biobank.ndph.ox.ac.uk/ukb/field.cgi?id=90013
singlemodal_vae_ecg_lead_I_latent02_residual	Acceleration averages	Standard deviation of acceleration		-0.124939	2.95667e-14	http://biobank.ndph.ox.ac.uk/ukb/field.cgi?id=90013
singlemodal_vae_ecg_lead_V5_latent03_residual	Body composition by impedance	Arm fat mass (right)		-0.124855	3.07616e-14	http://biobank.ndph.ox.ac.uk/ukb/field.cgi?id=23120
multimodal_vae_ecg_ppg_multi_latent02_residual	Reception	Home location at assessment - east co-ordinate (rounded)		0.124845	3.09033e-14	http://biobank.ndph.ox.ac.uk/ukb/field.cgi?id=20074
singlemodal_vae_ecg_lead_V6_latent03_residual	ECG at rest, 12-lead	RR interval		-0.124769	3.20385e-14	http://biobank.ndph.ox.ac.uk/ukb/field.cgi?id=22333
singlemodal_vae_ecg_ppg_ecg_latent02_residual	Abdominal composition	Weight-to-muscle ratio		0.12476	3.21754e-14	http://biobank.ndph.ox.ac.uk/ukb/field.cgi?id=22433
singlemodal_vae_ecg_lead_I_latent02_residual	Abdominal composition	Weight-to-muscle ratio		0.124759	3.21915e-14	http://biobank.ndph.ox.ac.uk/ukb/field.cgi?id=22433
singlemodal_vae_ecg_lead_V2_latent03_residual	Body composition by impedance	Arm fat mass (right)		-0.12475	3.2339e-14	http://biobank.ndph.ox.ac.uk/ukb/field.cgi?id=23120
multimodal_vae_ecg_latent95_residual	Body size measures	Body mass index (BMI)		-0.124712	3.29255e-14	http://biobank.ndph.ox.ac.uk/ukb/field.cgi?id=21001
singlemodal_vae_ecg_ppg_ppg_latent03_residual	Left ventricular size and function	Average heart rate		0.124668	3.3609e-14	http://biobank.ndph.ox.ac.uk/ukb/field.cgi?id=22426
singlemodal_vae_ecg_lead_II_latent02_residual	Abdominal composition	Abdominal fat ratio		-0.12465	3.39045e-14	http://biobank.ndph.ox.ac.uk/ukb/field.cgi?id=22434
multimodal_vae_ecg_ppg_multi_latent02_residual	Process authorisation	Biometrics authorisation	Staff 158950	-0.124592	3.48471e-14	http://biobank.ndph.ox.ac.uk/ukb/field.cgi?id=21734
multimodal_vae_ecg_latent84_residual	Body composition by impedance	Arm fat mass (right)		0.124587	3.49137e-14	http://biobank.ndph.ox.ac.uk/ukb/field.cgi?id=23120
singlemodal_vae_ecg_lead_II_latent02_residual	ECG at rest, 12-lead	QRS duration		-0.124569	3.52279e-14	http://biobank.ndph.ox.ac.uk/ukb/field.cgi?id=12340
singlemodal_vae_ecg_lead_aVR_latent04_residual	Medical conditions	Vascular/heart problems diagnosed by doctor	None of the above	0.124564	3.53105e-14	http://biobank.ndph.ox.ac.uk/ukb/field.cgi?id=6150
singlemodal_vae_ecg_lead_V4_latent08_residual	Bone size, mineral and density by DXA	Ribs BMC (bone mineral content)		0.124539	3.57191e-14	http://biobank.ndph.ox.ac.uk/ukb/field.cgi?id=23310
multimodal_vae_ecg_latent14_residual	Arterial stiffness	Position of pulse wave notch		0.124526	3.5936e-14	http://biobank.ndph.ox.ac.uk/ukb/field.cgi?id=4199
singlemodal_vae_ecg_ppg_ppg_latent02_residual	Body size measures	Hip circumference		0.124505	3.63061e-14	http://biobank.ndph.ox.ac.uk/ukb/field.cgi?id=49
singlemodal_vae_ecg_lead_V2_latent03_residual	Body composition by impedance	Body mass index (BMI)		-0.124491	3.65341e-14	http://biobank.ndph.ox.ac.uk/ukb/field.cgi?id=23104
singlemodal_vae_ecg_lead_V3_latent08_residual	Abdominal composition	Weight-to-muscle ratio		0.124467	3.69563e-14	http://biobank.ndph.ox.ac.uk/ukb/field.cgi?id=22433
multimodal_vae_ecg_latent35_residual	Early life factors	Comparative height size at age 10	About average	0.124441	3.74144e-14	http://biobank.ndph.ox.ac.uk/ukb/field.cgi?id=1697
singlemodal_vae_ecg_ppg_ppg_latent03_residual	Reception	Date of attending assessment centre		-0.124441	3.74154e-14	http://biobank.ndph.ox.ac.uk/ukb/field.cgi?id=53
singlemodal_vae_ecg_ppg_ppg_latent03_residual	Arterial stiffness	Stiffness method	Direct entry	0.124441	3.74154e-14	http://biobank.ndph.ox.ac.uk/ukb/field.cgi?id=4186
singlemodal_vae_ecg_lead_II_latent02_residual	Body composition by DXA	Total mass		-0.124439	3.7458e-14	http://biobank.ndph.ox.ac.uk/ukb/field.cgi?id=23283
multimodal_vae_ecg_latent7_residual	ECG at rest, 12-lead	PP interval		-0.124404	3.80766e-14	http://biobank.ndph.ox.ac.uk/ukb/field.cgi?id=22334
singlemodal_vae_ecg_lead_II_latent02_residual	Body composition by impedance	Weight		-0.124393	3.82678e-14	http://biobank.ndph.ox.ac.uk/ukb/field.cgi?id=23098
singlemodal_vae_ecg_lead_V1_latent03_residual	Left ventricular size and function	Average heart rate		-0.124388	3.83696e-14	http://biobank.ndph.ox.ac.uk/ukb/field.cgi?id=22426
singlemodal_vae_ecg_lead_III_latent06_residual	Bone-densitometry of heel	Ankle spacing width (right)		-0.124316	3.96822e-14	http://biobank.ndph.ox.ac.uk/ukb/field.cgi?id=4119
multimodal_vae_ecg_latent96_residual	Blood pressure	Diastolic blood pressure, automated reading		0.124264	4.06634e-14	http://biobank.ndph.ox.ac.uk/ukb/field.cgi?id=4079
singlemodal_vae_ecg_lead_III_latent02_residual	ECG at rest, 12-lead	P axis		0.124237	4.11829e-14	http://biobank.ndph.ox.ac.uk/ukb/field.cgi?id=22335
singlemodal_vae_ecg_lead_II_latent02_residual	Body composition by impedance	Leg fat mass (right)		-0.124223	4.14599e-14	http://biobank.ndph.ox.ac.uk/ukb/field.cgi?id=23112
singlemodal_vae_ecg_lead_V4_latent04_residual	Left ventricular size and function	Average heart rate		0.124203	4.18574e-14	http://biobank.ndph.ox.ac.uk/ukb/field.cgi?id=22426
multimodal_vae_ecg_latent76_residual	ECG at rest, 12-lead	QRS num		-0.124106	4.38032e-14	http://biobank.ndph.ox.ac.uk/ukb/field.cgi?id=22338
multimodal_vae_ecg_latent40_residual	ECG at rest, 12-lead	QRS duration		-0.124095	4.40304e-14	http://biobank.ndph.ox.ac.uk/ukb/field.cgi?id=12340
singlemodal_vae_ecg_lead_V4_latent02_residual	Blood count processing	Red blood cell (erythrocyte) count acquisition route	Archive	0.12409	4.41384e-14	http://biobank.ndph.ox.ac.uk/ukb/field.cgi?id=30014
singlemodal_vae_ecg_lead_V4_latent02_residual	Blood count processing	Mean corpuscular haemoglobin concentration acquisition route	Archive	0.12409	4.41384e-14	http://biobank.ndph.ox.ac.uk/ukb/field.cgi?id=30064
singlemodal_vae_ecg_lead_V4_latent02_residual	Blood count processing	Eosinophill count acquisition route	Archive	0.12409	4.41384e-14	http://biobank.ndph.ox.ac.uk/ukb/field.cgi?id=30154
singlemodal_vae_ecg_lead_V4_latent02_residual	Blood count processing	Red blood cell (erythrocyte) distribution width acquisition route	Archive	0.12409	4.41384e-14	http://biobank.ndph.ox.ac.uk/ukb/field.cgi?id=30074
singlemodal_vae_ecg_lead_V4_latent02_residual	Blood count processing	Neutrophill percentage acquisition route	Archive	0.12409	4.41384e-14	http://biobank.ndph.ox.ac.uk/ukb/field.cgi?id=30204
singlemodal_vae_ecg_lead_V4_latent02_residual	Blood count processing	Monocyte count acquisition route	Archive	0.12409	4.41384e-14	http://biobank.ndph.ox.ac.uk/ukb/field.cgi?id=30134
singlemodal_vae_ecg_lead_V4_latent02_residual	Blood count processing	Mean corpuscular haemoglobin acquisition route	Archive	0.12409	4.41384e-14	http://biobank.ndph.ox.ac.uk/ukb/field.cgi?id=30054
singlemodal_vae_ecg_lead_V4_latent02_residual	Blood count processing	Platelet count acquisition route	Archive	0.12409	4.41384e-14	http://biobank.ndph.ox.ac.uk/ukb/field.cgi?id=30084
singlemodal_vae_ecg_lead_V4_latent02_residual	Blood count processing	Eosinophill percentage acquisition route	Archive	0.12409	4.41384e-14	http://biobank.ndph.ox.ac.uk/ukb/field.cgi?id=30214
singlemodal_vae_ecg_lead_V4_latent02_residual	Blood count processing	Neutrophill count acquisition route	Archive	0.12409	4.41384e-14	http://biobank.ndph.ox.ac.uk/ukb/field.cgi?id=30144
singlemodal_vae_ecg_lead_V4_latent02_residual	Blood count processing	Haemoglobin concentration acquisition route	Archive	0.12409	4.41384e-14	http://biobank.ndph.ox.ac.uk/ukb/field.cgi?id=30024
singlemodal_vae_ecg_lead_V4_latent02_residual	Blood count processing	Platelet crit acquisition route	Archive	0.12409	4.41384e-14	http://biobank.ndph.ox.ac.uk/ukb/field.cgi?id=30094
singlemodal_vae_ecg_lead_V4_latent02_residual	Blood count processing	Basophill percentage acquisition route	Archive	0.12409	4.41384e-14	http://biobank.ndph.ox.ac.uk/ukb/field.cgi?id=30224
singlemodal_vae_ecg_lead_V4_latent02_residual	Blood count processing	Haematocrit percentage acquisition route	Archive	0.12409	4.41384e-14	http://biobank.ndph.ox.ac.uk/ukb/field.cgi?id=30034
singlemodal_vae_ecg_lead_V4_latent02_residual	Blood count processing	Nucleated red blood cell count acquisition route	Archive	0.12409	4.41384e-14	http://biobank.ndph.ox.ac.uk/ukb/field.cgi?id=30174
singlemodal_vae_ecg_lead_V4_latent02_residual	Blood count processing	Lymphocyte percentage acquisition route	Archive	0.12409	4.41384e-14	http://biobank.ndph.ox.ac.uk/ukb/field.cgi?id=30184
singlemodal_vae_ecg_lead_V4_latent02_residual	Blood count processing	Mean corpuscular volume acquisition route	Archive	0.12409	4.41384e-14	http://biobank.ndph.ox.ac.uk/ukb/field.cgi?id=30044
singlemodal_vae_ecg_lead_V4_latent02_residual	Blood count processing	Basophill count acquisition route	Archive	0.12409	4.41384e-14	http://biobank.ndph.ox.ac.uk/ukb/field.cgi?id=30164
singlemodal_vae_ecg_lead_V4_latent02_residual	Blood count processing	Nucleated red blood cell percentage acquisition route	Archive	0.12409	4.41384e-14	http://biobank.ndph.ox.ac.uk/ukb/field.cgi?id=30234
singlemodal_vae_ecg_lead_V4_latent02_residual	Blood count processing	Platelet distribution width acquisition route	Archive	0.12409	4.41384e-14	http://biobank.ndph.ox.ac.uk/ukb/field.cgi?id=30114
singlemodal_vae_ecg_lead_V4_latent02_residual	Blood count processing	Mean platelet (thrombocyte) volume acquisition route	Archive	0.12409	4.41384e-14	http://biobank.ndph.ox.ac.uk/ukb/field.cgi?id=30104
singlemodal_vae_ecg_lead_V4_latent02_residual	Blood count processing	Monocyte percentage acquisition route	Archive	0.12409	4.41384e-14	http://biobank.ndph.ox.ac.uk/ukb/field.cgi?id=30194
singlemodal_vae_ecg_lead_V4_latent02_residual	Blood count processing	Lymphocyte count acquisition route	Archive	0.12409	4.41384e-14	http://biobank.ndph.ox.ac.uk/ukb/field.cgi?id=30124
singlemodal_vae_ecg_lead_V4_latent02_residual	Blood count processing	White blood cell (leukocyte) count acquisition route	Archive	0.12409	4.41384e-14	http://biobank.ndph.ox.ac.uk/ukb/field.cgi?id=30004
singlemodal_vae_ecg_lead_III_latent02_residual	Body composition by impedance	Leg fat percentage (left)		-0.124027	4.54741e-14	http://biobank.ndph.ox.ac.uk/ukb/field.cgi?id=23115
multimodal_vae_ecg_latent95_residual	Body composition by impedance	Body mass index (BMI)		-0.124008	4.58795e-14	http://biobank.ndph.ox.ac.uk/ukb/field.cgi?id=23104
singlemodal_vae_ecg_lead_V5_latent03_residual	Body composition by impedance	Weight		-0.124005	4.59518e-14	http://biobank.ndph.ox.ac.uk/ukb/field.cgi?id=23098
singlemodal_vae_ecg_lead_aVR_latent04_residual	Body size measures	Waist circumference		-0.123961	4.69003e-14	http://biobank.ndph.ox.ac.uk/ukb/field.cgi?id=48
singlemodal_vae_ecg_lead_V5_latent05_residual	Sun exposure	Skin colour	Fair	-0.123923	4.77472e-14	http://biobank.ndph.ox.ac.uk/ukb/field.cgi?id=1717
multimodal_vae_ecg_ppg_multi_latent12_residual	Bone-densitometry of heel	Heel ultrasound method (left)	Direct entry	0.123911	4.80252e-14	http://biobank.ndph.ox.ac.uk/ukb/field.cgi?id=4092
singlemodal_vae_ecg_lead_aVF_latent01_residual	Abdominal composition	Anterior thigh muscle fat infiltration (MFI) (left)		0.123909	4.8067e-14	http://biobank.ndph.ox.ac.uk/ukb/field.cgi?id=24353
singlemodal_vae_ecg_lead_aVF_latent06_residual	Bone size, mineral and density by DXA	Ribs BMD (bone mineral density)		0.123877	4.88047e-14	http://biobank.ndph.ox.ac.uk/ukb/field.cgi?id=23233
singlemodal_vae_ecg_lead_aVL_latent04_residual	Body composition by DXA	Arms total mass		0.123828	4.99296e-14	http://biobank.ndph.ox.ac.uk/ukb/field.cgi?id=23260
singlemodal_vae_ecg_lead_V5_latent01_residual	Body composition by DXA	Trunk total mass		0.123822	5.00668e-14	http://biobank.ndph.ox.ac.uk/ukb/field.cgi?id=23287
singlemodal_vae_ecg_lead_aVL_latent04_residual	Blood pressure	Systolic blood pressure, automated reading		0.123818	5.01609e-14	http://biobank.ndph.ox.ac.uk/ukb/field.cgi?id=4080
singlemodal_vae_ecg_lead_V5_latent02_residual	Body composition by DXA	Total mass		-0.123817	5.01841e-14	http://biobank.ndph.ox.ac.uk/ukb/field.cgi?id=23283
singlemodal_vae_ecg_lead_II_latent05_residual	Medical conditions	Vascular/heart problems diagnosed by doctor	None of the above	0.123811	5.03305e-14	http://biobank.ndph.ox.ac.uk/ukb/field.cgi?id=6150
singlemodal_vae_ecg_lead_II_latent05_residual	Blood biochemistry	Glucose		-0.123794	5.07375e-14	http://biobank.ndph.ox.ac.uk/ukb/field.cgi?id=30740
singlemodal_vae_ecg_lead_aVL_latent04_residual	Body size measures	Hip circumference		0.123781	5.10345e-14	http://biobank.ndph.ox.ac.uk/ukb/field.cgi?id=49
singlemodal_vae_ecg_lead_V5_latent08_residual	Pulse wave analysis	Cardiac index during PWA		-0.123719	5.25457e-14	http://biobank.ndph.ox.ac.uk/ukb/field.cgi?id=12702
singlemodal_vae_ecg_lead_V6_latent03_residual	Abdominal composition	Abdominal fat ratio		0.123716	5.26137e-14	http://biobank.ndph.ox.ac.uk/ukb/field.cgi?id=22434
singlemodal_vae_ecg_lead_II_latent05_residual	Body size measures	Hip circumference		-0.123685	5.33916e-14	http://biobank.ndph.ox.ac.uk/ukb/field.cgi?id=49
singlemodal_vae_ecg_ppg_ppg_latent03_residual	DXA assessment	Believed safe to perform DXA scan	Yes	0.123676	5.36253e-14	http://biobank.ndph.ox.ac.uk/ukb/field.cgi?id=12141
singlemodal_vae_ecg_lead_aVF_latent07_residual	Body composition by impedance	Arm fat mass (left)		0.123667	5.38448e-14	http://biobank.ndph.ox.ac.uk/ukb/field.cgi?id=23124
singlemodal_vae_ecg_lead_III_latent06_residual	ECG at rest, 12-lead	P axis		0.123651	5.42495e-14	http://biobank.ndph.ox.ac.uk/ukb/field.cgi?id=22335
singlemodal_vae_ecg_ppg_ppg_latent02_residual	Sun exposure	Skin colour	Fair	0.123623	5.49831e-14	http://biobank.ndph.ox.ac.uk/ukb/field.cgi?id=1717
multimodal_vae_ecg_latent84_residual	Body composition by impedance	Arm fat percentage (right)		0.123592	5.57728e-14	http://biobank.ndph.ox.ac.uk/ukb/field.cgi?id=23119
singlemodal_vae_ecg_lead_V5_latent03_residual	Body size measures	Weight		-0.123545	5.70271e-14	http://biobank.ndph.ox.ac.uk/ukb/field.cgi?id=21002
multimodal_vae_ecg_latent67_residual	Summary Diagnoses	Diagnoses - secondary ICD10	G72.9 Myopathy, unspecified	-0.123538	5.71953e-14	http://biobank.ndph.ox.ac.uk/ukb/field.cgi?id=41204
multimodal_vae_ecg_latent67_residual	Employment	Job code at visit	Filing and other records assistants/clerks	-0.123538	5.71953e-14	http://biobank.ndph.ox.ac.uk/ukb/field.cgi?id=20277
multimodal_vae_ecg_latent67_residual	Employment history	Job code - historical	Merchandisers and window dressers	-0.123538	5.71953e-14	http://biobank.ndph.ox.ac.uk/ukb/field.cgi?id=22617
multimodal_vae_ecg_latent67_residual	Employment history	Job coding	merchandiser, window dresser	-0.123538	5.71953e-14	http://biobank.ndph.ox.ac.uk/ukb/field.cgi?id=22601
multimodal_vae_ecg_latent67_residual	Medical conditions	Gestational diabetes only	No	-0.123538	5.71953e-14	http://biobank.ndph.ox.ac.uk/ukb/field.cgi?id=4041
multimodal_vae_ecg_latent84_residual	Body composition by impedance	Leg fat mass (left)		0.123524	5.75943e-14	http://biobank.ndph.ox.ac.uk/ukb/field.cgi?id=23116
multimodal_vae_ecg_latent48_residual	Pulse wave analysis	Number of beats in waveform average for PWA		0.123427	6.02599e-14	http://biobank.ndph.ox.ac.uk/ukb/field.cgi?id=12679
multimodal_vae_ecg_ppg_multi_latent12_residual	Bone-densitometry of heel	Heel ultrasound method (right)	Direct entry	0.123358	6.22457e-14	http://biobank.ndph.ox.ac.uk/ukb/field.cgi?id=4095
singlemodal_vae_ecg_lead_aVF_latent06_residual	Bone size, mineral and density by DXA	Ribs BMC (bone mineral content)		0.123343	6.26781e-14	http://biobank.ndph.ox.ac.uk/ukb/field.cgi?id=23310
singlemodal_vae_ecg_ppg_ppg_latent02_residual	Pulse wave analysis	Central augmentation pressure during PWA		-0.123297	6.40382e-14	http://biobank.ndph.ox.ac.uk/ukb/field.cgi?id=12680
singlemodal_vae_ecg_ppg_ecg_latent02_residual	Acceleration averages	No-wear time bias adjusted acceleration standard deviation		-0.123272	6.47771e-14	http://biobank.ndph.ox.ac.uk/ukb/field.cgi?id=90088
singlemodal_vae_ecg_lead_I_latent02_residual	Acceleration averages	No-wear time bias adjusted acceleration standard deviation		-0.123271	6.48239e-14	http://biobank.ndph.ox.ac.uk/ukb/field.cgi?id=90088
singlemodal_vae_ecg_lead_V2_latent01_residual	Summary Diagnoses	Diagnoses - secondary ICD10	I44.7 Left bundle-branch block, unspecified	-0.123255	6.53151e-14	http://biobank.ndph.ox.ac.uk/ukb/field.cgi?id=41204
singlemodal_vae_ecg_lead_V3_latent06_residual	Pulse wave analysis	Cardiac output during PWA		0.12325	6.54576e-14	http://biobank.ndph.ox.ac.uk/ukb/field.cgi?id=12682
singlemodal_vae_ecg_lead_V5_latent08_residual	Arterial stiffness	Pulse wave Arterial Stiffness index		-0.123247	6.5548e-14	http://biobank.ndph.ox.ac.uk/ukb/field.cgi?id=21021
singlemodal_vae_ecg_lead_V4_latent08_residual	Abdominal composition	Muscle fat infiltration		0.123215	6.65409e-14	http://biobank.ndph.ox.ac.uk/ukb/field.cgi?id=22435
singlemodal_vae_ecg_lead_V4_latent06_residual	Body size measures	Weight		0.123215	6.6542e-14	http://biobank.ndph.ox.ac.uk/ukb/field.cgi?id=21002
singlemodal_vae_ecg_ppg_ppg_latent03_residual	Carotid ultrasound	Carotid ultrasound measuring method	Direct entry	0.123213	6.66041e-14	http://biobank.ndph.ox.ac.uk/ukb/field.cgi?id=12291
singlemodal_vae_ecg_lead_V5_latent05_residual	Ethnicity	Ethnic background	British	-0.123208	6.67708e-14	http://biobank.ndph.ox.ac.uk/ukb/field.cgi?id=21000
singlemodal_vae_ecg_lead_aVF_latent02_residual	Pulse wave analysis	Mean arterial pressure during PWA		0.123193	6.72294e-14	http://biobank.ndph.ox.ac.uk/ukb/field.cgi?id=12687
singlemodal_vae_ecg_lead_aVF_latent07_residual	Body composition by impedance	Trunk fat mass		0.123183	6.7529e-14	http://biobank.ndph.ox.ac.uk/ukb/field.cgi?id=23128
singlemodal_vae_ecg_lead_I_latent04_residual	Blood pressure	Diastolic blood pressure, automated reading		0.123181	6.76042e-14	http://biobank.ndph.ox.ac.uk/ukb/field.cgi?id=4079
singlemodal_vae_ecg_ppg_ecg_latent04_residual	Blood pressure	Diastolic blood pressure, automated reading		0.123181	6.76053e-14	http://biobank.ndph.ox.ac.uk/ukb/field.cgi?id=4079
singlemodal_vae_ecg_ppg_ppg_latent02_residual	Prospective memory	Time to answer		-0.12318	6.76379e-14	http://biobank.ndph.ox.ac.uk/ukb/field.cgi?id=4288
singlemodal_vae_ecg_lead_aVL_latent04_residual	Abdominal composition	Abdominal subcutaneous adipose tissue volume (ASAT)		0.123167	6.80623e-14	http://biobank.ndph.ox.ac.uk/ukb/field.cgi?id=22408
singlemodal_vae_ecg_lead_aVF_latent07_residual	Body size measures	Weight		0.123159	6.83089e-14	http://biobank.ndph.ox.ac.uk/ukb/field.cgi?id=21002
singlemodal_vae_ecg_lead_aVF_latent07_residual	Body composition by impedance	Arm fat mass (right)		0.123158	6.83223e-14	http://biobank.ndph.ox.ac.uk/ukb/field.cgi?id=23120
singlemodal_vae_ecg_lead_V5_latent02_residual	ECG at rest, 12-lead	P duration		-0.123156	6.84102e-14	http://biobank.ndph.ox.ac.uk/ukb/field.cgi?id=12338
singlemodal_vae_ecg_lead_V4_latent08_residual	Abdominal composition	Anterior thigh muscle fat infiltration (MFI) (left)		0.123153	6.8494e-14	http://biobank.ndph.ox.ac.uk/ukb/field.cgi?id=24353
multimodal_vae_ecg_latent7_residual	Pulse wave analysis	Heart rate during PWA		0.123144	6.87764e-14	http://biobank.ndph.ox.ac.uk/ukb/field.cgi?id=12673
singlemodal_vae_ecg_lead_V4_latent07_residual	ECG at rest, 12-lead	Number of automated diagnostic comments recorded during 12-lead ECG		-0.123093	7.04346e-14	http://biobank.ndph.ox.ac.uk/ukb/field.cgi?id=12654
singlemodal_vae_ecg_lead_V2_latent03_residual	Body composition by impedance	Arm fat mass (left)		-0.123022	7.28092e-14	http://biobank.ndph.ox.ac.uk/ukb/field.cgi?id=23124
singlemodal_vae_ecg_lead_V1_latent02_residual	T1 structural brain MRI	Scanner longitudinal (Z) brain position		-0.123021	7.28393e-14	http://biobank.ndph.ox.ac.uk/ukb/field.cgi?id=25758
singlemodal_vae_ecg_lead_II_latent02_residual	ECG at rest, 12-lead	T axis		0.123006	7.33411e-14	http://biobank.ndph.ox.ac.uk/ukb/field.cgi?id=22337
singlemodal_vae_ecg_ppg_ppg_latent02_residual	Body composition by impedance	Whole body fat mass		0.123005	7.33791e-14	http://biobank.ndph.ox.ac.uk/ukb/field.cgi?id=23100
multimodal_vae_ecg_ppg_multi_latent02_residual	Process authorisation	Biometrics authorisation	Staff 158973	-0.123002	7.34978e-14	http://biobank.ndph.ox.ac.uk/ukb/field.cgi?id=21734
singlemodal_vae_ecg_ppg_ppg_latent02_residual	Body composition by impedance	Whole body fat mass		0.122985	7.40934e-14	http://biobank.ndph.ox.ac.uk/ukb/field.cgi?id=23100
singlemodal_vae_ecg_ppg_ppg_latent04_residual	Body size measures	Body mass index (BMI)		-0.122973	7.44975e-14	http://biobank.ndph.ox.ac.uk/ukb/field.cgi?id=21001
singlemodal_vae_ecg_lead_aVR_latent08_residual	Body size measures	Body mass index (BMI)		0.122935	7.58204e-14	http://biobank.ndph.ox.ac.uk/ukb/field.cgi?id=21001
singlemodal_vae_ecg_ppg_ecg_latent07_residual	Abdominal composition	Visceral adipose tissue volume (VAT)		0.122898	7.71293e-14	http://biobank.ndph.ox.ac.uk/ukb/field.cgi?id=22407
singlemodal_vae_ecg_lead_I_latent07_residual	Abdominal composition	Visceral adipose tissue volume (VAT)		0.122898	7.71403e-14	http://biobank.ndph.ox.ac.uk/ukb/field.cgi?id=22407
singlemodal_vae_ecg_ppg_ppg_latent03_residual	ECG at rest, 12-lead	12-lead ECG measuring method	Direct entry	0.12286	7.85304e-14	http://biobank.ndph.ox.ac.uk/ukb/field.cgi?id=12323
singlemodal_vae_ecg_lead_aVL_latent05_residual	Summary Diagnoses	Diagnoses - ICD10	I44.7 Left bundle-branch block, unspecified	-0.122832	7.95669e-14	http://biobank.ndph.ox.ac.uk/ukb/field.cgi?id=41270
multimodal_vae_ecg_ppg_multi_latent12_residual	Medical conditions	Diabetes diagnosed by doctor	No	0.12281	8.03773e-14	http://biobank.ndph.ox.ac.uk/ukb/field.cgi?id=2443
multimodal_vae_ecg_latent41_residual	Reception	Date of attending assessment centre		0.122806	8.05248e-14	http://biobank.ndph.ox.ac.uk/ukb/field.cgi?id=53
singlemodal_vae_ecg_ppg_ecg_latent04_residual	Body composition by DXA	Gynoid total mass		0.122801	8.07009e-14	http://biobank.ndph.ox.ac.uk/ukb/field.cgi?id=23265
singlemodal_vae_ecg_lead_I_latent04_residual	Body composition by DXA	Gynoid total mass		0.1228	8.07469e-14	http://biobank.ndph.ox.ac.uk/ukb/field.cgi?id=23265
singlemodal_vae_ecg_lead_V6_latent04_residual	Reception	Date of attending assessment centre		0.122782	8.14127e-14	http://biobank.ndph.ox.ac.uk/ukb/field.cgi?id=53
singlemodal_vae_ecg_lead_aVR_latent08_residual	Arterial stiffness	Pulse rate		0.122742	8.29646e-14	http://biobank.ndph.ox.ac.uk/ukb/field.cgi?id=4194
singlemodal_vae_ecg_lead_II_latent02_residual	Body composition by impedance	Leg fat mass (left)		-0.122738	8.30978e-14	http://biobank.ndph.ox.ac.uk/ukb/field.cgi?id=23116
singlemodal_vae_ecg_lead_V5_latent08_residual	Abdominal composition	Total trunk fat volume		-0.122735	8.32247e-14	http://biobank.ndph.ox.ac.uk/ukb/field.cgi?id=22410
singlemodal_vae_ecg_lead_V3_latent08_residual	Abdominal composition	Muscle fat infiltration		0.122723	8.36878e-14	http://biobank.ndph.ox.ac.uk/ukb/field.cgi?id=22435
singlemodal_vae_ecg_lead_V5_latent03_residual	Body composition by impedance	Leg fat mass (right)		-0.122708	8.42814e-14	http://biobank.ndph.ox.ac.uk/ukb/field.cgi?id=23112
singlemodal_vae_ecg_lead_V6_latent05_residual	Body composition by impedance	Leg fat mass (right)		-0.122696	8.47504e-14	http://biobank.ndph.ox.ac.uk/ukb/field.cgi?id=23112
singlemodal_vae_ecg_lead_V2_latent02_residual	Early life factors	Country of birth (UK/elsewhere)	England	-0.122688	8.50606e-14	http://biobank.ndph.ox.ac.uk/ukb/field.cgi?id=1647
multimodal_vae_ecg_latent77_residual	Pulse wave analysis	Central systolic blood pressure during PWA		0.122627	8.75268e-14	http://biobank.ndph.ox.ac.uk/ukb/field.cgi?id=12677
singlemodal_vae_ecg_ppg_ppg_latent02_residual	Body composition by DXA	Total mass		0.122573	8.97316e-14	http://biobank.ndph.ox.ac.uk/ukb/field.cgi?id=23283
singlemodal_vae_ecg_lead_aVL_latent01_residual	Bone size, mineral and density by DXA	Femur troch BMD (bone mineral density) T-score (right)		0.12257	8.98671e-14	http://biobank.ndph.ox.ac.uk/ukb/field.cgi?id=23215
singlemodal_vae_ecg_lead_aVF_latent07_residual	Body size measures	Waist circumference		0.122545	9.09378e-14	http://biobank.ndph.ox.ac.uk/ukb/field.cgi?id=48
multimodal_vae_ecg_latent17_residual	Summary Diagnoses	Diagnoses - secondary ICD10	I44.7 Left bundle-branch block, unspecified	-0.122529	9.16129e-14	http://biobank.ndph.ox.ac.uk/ukb/field.cgi?id=41204
singlemodal_vae_ecg_lead_aVF_latent07_residual	Body composition by impedance	Whole body fat mass		0.122496	9.30053e-14	http://biobank.ndph.ox.ac.uk/ukb/field.cgi?id=23100
singlemodal_vae_ecg_ppg_ppg_latent03_residual	Home locations	Home location - east co-ordinate (rounded)		-0.122494	9.30968e-14	http://biobank.ndph.ox.ac.uk/ukb/field.cgi?id=22702
singlemodal_vae_ecg_lead_III_latent06_residual	Blood biochemistry	Urate		-0.122454	9.48539e-14	http://biobank.ndph.ox.ac.uk/ukb/field.cgi?id=30880
multimodal_vae_ecg_ppg_multi_latent04_residual	Summary Diagnoses	Diagnoses - secondary ICD10	I44.7 Left bundle-branch block, unspecified	0.122452	9.49303e-14	http://biobank.ndph.ox.ac.uk/ukb/field.cgi?id=41204
singlemodal_vae_ecg_ppg_ppg_latent03_residual	Abdominal MRI	Believed safe to perform abdominal MRI scan	Yes	0.122414	9.66294e-14	http://biobank.ndph.ox.ac.uk/ukb/field.cgi?id=12140
singlemodal_vae_ecg_lead_V2_latent03_residual	Body composition by impedance	Leg fat mass (right)		-0.122406	9.69775e-14	http://biobank.ndph.ox.ac.uk/ukb/field.cgi?id=23112
multimodal_vae_ecg_latent44_residual	Summary Diagnoses	Diagnoses - main ICD10	G55.8 Nerve root and plexus compressions in other diseases classified elsewhere	0.122395	9.74906e-14	http://biobank.ndph.ox.ac.uk/ukb/field.cgi?id=41202
multimodal_vae_ecg_latent44_residual	Summary Diagnoses	Diagnoses - main ICD10	D28.0 Vulva	0.122395	9.74906e-14	http://biobank.ndph.ox.ac.uk/ukb/field.cgi?id=41202
multimodal_vae_ecg_latent44_residual	Medications	Treatment/medication code	fibrazate xl 400mg m/r tablet	0.122395	9.74906e-14	http://biobank.ndph.ox.ac.uk/ukb/field.cgi?id=20003
multimodal_vae_ecg_latent44_residual	Medications	Treatment/medication code	bezafibrate product	0.122395	9.74906e-14	http://biobank.ndph.ox.ac.uk/ukb/field.cgi?id=20003
multimodal_vae_ecg_latent44_residual	Medications	Treatment/medication code	telmisartan	0.122395	9.74906e-14	http://biobank.ndph.ox.ac.uk/ukb/field.cgi?id=20003
multimodal_vae_ecg_latent44_residual	Hot/cold beverages yesterday	Low calorie hot chocolate intake	half	0.122395	9.74906e-14	http://biobank.ndph.ox.ac.uk/ukb/field.cgi?id=100540
singlemodal_vae_ecg_lead_II_latent05_residual	Body composition by impedance	Body fat percentage		-0.122377	9.83121e-14	http://biobank.ndph.ox.ac.uk/ukb/field.cgi?id=23099
singlemodal_vae_ecg_lead_aVL_latent01_residual	Bone size, mineral and density by DXA	Ribs BMC (bone mineral content)		0.122375	9.83794e-14	http://biobank.ndph.ox.ac.uk/ukb/field.cgi?id=23310
singlemodal_vae_ecg_lead_II_latent02_residual	Body composition by impedance	Trunk fat percentage		-0.122375	9.83893e-14	http://biobank.ndph.ox.ac.uk/ukb/field.cgi?id=23127
singlemodal_vae_ecg_lead_V1_latent07_residual	Body size measures	Body mass index (BMI)		-0.122374	9.84321e-14	http://biobank.ndph.ox.ac.uk/ukb/field.cgi?id=21001
singlemodal_vae_ecg_lead_II_latent02_residual	Abdominal composition	Total trunk fat volume		-0.122347	9.96697e-14	http://biobank.ndph.ox.ac.uk/ukb/field.cgi?id=22410
singlemodal_vae_ecg_lead_III_latent06_residual	Bone-densitometry of heel	Ankle spacing width (left)		-0.122336	1.00175e-13	http://biobank.ndph.ox.ac.uk/ukb/field.cgi?id=4100
singlemodal_vae_ecg_lead_V5_latent02_residual	Body composition by DXA	Trunk total mass		-0.122332	1.00362e-13	http://biobank.ndph.ox.ac.uk/ukb/field.cgi?id=23287
singlemodal_vae_ecg_ppg_ppg_latent03_residual	Carotid ultrasound	Carotid ultrasound measurement completed	Yes	0.122317	1.0105e-13	http://biobank.ndph.ox.ac.uk/ukb/field.cgi?id=12292
singlemodal_vae_ecg_lead_V6_latent04_residual	Body size measures	Body mass index (BMI)		-0.122304	1.01682e-13	http://biobank.ndph.ox.ac.uk/ukb/field.cgi?id=21001
singlemodal_vae_ecg_lead_V3_latent02_residual	ECG at rest, 12-lead	QRS num		-0.1223	1.01866e-13	http://biobank.ndph.ox.ac.uk/ukb/field.cgi?id=22338
singlemodal_vae_ecg_ppg_ecg_latent04_residual	Blood pressure	Diastolic blood pressure, automated reading		0.122284	1.02652e-13	http://biobank.ndph.ox.ac.uk/ukb/field.cgi?id=4079
singlemodal_vae_ecg_lead_I_latent04_residual	Blood pressure	Diastolic blood pressure, automated reading		0.122283	1.02662e-13	http://biobank.ndph.ox.ac.uk/ukb/field.cgi?id=4079
singlemodal_vae_ecg_lead_V4_latent06_residual	Body composition by impedance	Body mass index (BMI)		0.122278	1.0294e-13	http://biobank.ndph.ox.ac.uk/ukb/field.cgi?id=23104
singlemodal_vae_ecg_lead_V4_latent02_residual	Family history	Illnesses of father	None of the above (group 2)	0.122255	1.04003e-13	http://biobank.ndph.ox.ac.uk/ukb/field.cgi?id=20107
singlemodal_vae_ecg_ppg_ppg_latent03_residual	Brain MRI	Believed safe to perform brain MRI scan	Yes	0.122244	1.04568e-13	http://biobank.ndph.ox.ac.uk/ukb/field.cgi?id=12139
multimodal_vae_ecg_ppg_multi_latent01_residual	ECG at rest, 12-lead	R axis		-0.122231	1.05197e-13	http://biobank.ndph.ox.ac.uk/ukb/field.cgi?id=22336
multimodal_vae_ecg_latent29_residual	Body composition by impedance	Leg fat percentage (right)		-0.122132	1.10121e-13	http://biobank.ndph.ox.ac.uk/ukb/field.cgi?id=23111
singlemodal_vae_ecg_lead_III_latent06_residual	Blood count	High light scatter reticulocyte percentage		-0.122108	1.11337e-13	http://biobank.ndph.ox.ac.uk/ukb/field.cgi?id=30290
singlemodal_vae_ecg_lead_V5_latent01_residual	Body composition by impedance	Arm fat percentage (left)		0.122097	1.11907e-13	http://biobank.ndph.ox.ac.uk/ukb/field.cgi?id=23123
singlemodal_vae_ecg_lead_V6_latent01_residual	Process authorisation	Imaging screening authorisation	Staff 158967	-0.122095	1.12042e-13	http://biobank.ndph.ox.ac.uk/ukb/field.cgi?id=21761
singlemodal_vae_ecg_ppg_ppg_latent04_residual	Arterial stiffness	Pulse rate		-0.122062	1.13749e-13	http://biobank.ndph.ox.ac.uk/ukb/field.cgi?id=4194
singlemodal_vae_ecg_lead_V6_latent02_residual	Arterial stiffness	Position of pulse wave notch		0.122039	1.14952e-13	http://biobank.ndph.ox.ac.uk/ukb/field.cgi?id=4199
singlemodal_vae_ecg_ppg_ecg_latent02_residual	Physical activity	Types of physical activity in last 4 weeks	Strenuous sports	-0.12202	1.15984e-13	http://biobank.ndph.ox.ac.uk/ukb/field.cgi?id=6164
singlemodal_vae_ecg_lead_I_latent02_residual	Physical activity	Types of physical activity in last 4 weeks	Strenuous sports	-0.122018	1.161e-13	http://biobank.ndph.ox.ac.uk/ukb/field.cgi?id=6164
singlemodal_vae_ecg_lead_aVR_latent08_residual	Body composition by impedance	Body mass index (BMI)		0.121974	1.18475e-13	http://biobank.ndph.ox.ac.uk/ukb/field.cgi?id=23104
singlemodal_vae_ecg_lead_aVF_latent08_residual	Left ventricular size and function	LV stroke volume		-0.121936	1.20564e-13	http://biobank.ndph.ox.ac.uk/ukb/field.cgi?id=22423
singlemodal_vae_ecg_lead_V6_latent01_residual	ECG at rest, 12-lead	QTC interval		0.121935	1.20634e-13	http://biobank.ndph.ox.ac.uk/ukb/field.cgi?id=22332
singlemodal_vae_ecg_lead_aVF_latent01_residual	Blood count	High light scatter reticulocyte percentage		0.121931	1.20849e-13	http://biobank.ndph.ox.ac.uk/ukb/field.cgi?id=30290
singlemodal_vae_ecg_lead_aVF_latent07_residual	Body composition by impedance	Leg fat mass (right)		0.121924	1.21225e-13	http://biobank.ndph.ox.ac.uk/ukb/field.cgi?id=23112
singlemodal_vae_ecg_lead_III_latent06_residual	Summary Diagnoses	Diagnoses - ICD10	I10 Essential (primary) hypertension	-0.121905	1.22346e-13	http://biobank.ndph.ox.ac.uk/ukb/field.cgi?id=41270
multimodal_vae_ecg_latent14_residual	Left ventricular size and function	LV stroke volume		-0.121866	1.2453e-13	http://biobank.ndph.ox.ac.uk/ukb/field.cgi?id=22423
singlemodal_vae_ecg_lead_aVR_latent04_residual	Body composition by impedance	Arm fat percentage (left)		-0.121862	1.24777e-13	http://biobank.ndph.ox.ac.uk/ukb/field.cgi?id=23123
multimodal_vae_ecg_ppg_multi_latent10_residual	Task functional brain MRI	Mean tfMRI head motion, averaged across space and time points		-0.121855	1.25159e-13	http://biobank.ndph.ox.ac.uk/ukb/field.cgi?id=25742
multimodal_vae_ecg_ppg_multi_latent02_residual	Diet questionnaire performance	When diet questionnaire completion requested		-0.121823	1.27061e-13	http://biobank.ndph.ox.ac.uk/ukb/field.cgi?id=20078
multimodal_vae_ecg_ppg_multi_latent10_residual	ECG at rest, 12-lead	P axis		0.121791	1.2896e-13	http://biobank.ndph.ox.ac.uk/ukb/field.cgi?id=22335
singlemodal_vae_ecg_lead_V1_latent07_residual	Body size measures	Weight		-0.121786	1.29258e-13	http://biobank.ndph.ox.ac.uk/ukb/field.cgi?id=21002
singlemodal_vae_ecg_lead_aVR_latent04_residual	Blood pressure	Pulse rate (during blood-pressure measurement)		-0.121782	1.29502e-13	http://biobank.ndph.ox.ac.uk/ukb/field.cgi?id=95
singlemodal_vae_ecg_lead_V4_latent08_residual	Abdominal composition	Weight-to-muscle ratio		0.121771	1.30154e-13	http://biobank.ndph.ox.ac.uk/ukb/field.cgi?id=22433
singlemodal_vae_ecg_lead_aVF_latent06_residual	Body composition by impedance	Impedance of leg (right)		-0.121761	1.30739e-13	http://biobank.ndph.ox.ac.uk/ukb/field.cgi?id=23107
singlemodal_vae_ecg_lead_V1_latent07_residual	Body composition by impedance	Body mass index (BMI)		-0.121757	1.30999e-13	http://biobank.ndph.ox.ac.uk/ukb/field.cgi?id=23104
singlemodal_vae_ecg_lead_II_latent06_residual	Blood pressure	Pulse rate (during blood-pressure measurement)		0.12175	1.31396e-13	http://biobank.ndph.ox.ac.uk/ukb/field.cgi?id=95
singlemodal_vae_ecg_ppg_ppg_latent03_residual	Operations	Pace-maker	No	0.12173	1.32595e-13	http://biobank.ndph.ox.ac.uk/ukb/field.cgi?id=3079
singlemodal_vae_ecg_lead_II_latent05_residual	Body composition by impedance	Arm fat percentage (left)		-0.121716	1.33498e-13	http://biobank.ndph.ox.ac.uk/ukb/field.cgi?id=23123
singlemodal_vae_ecg_lead_V6_latent04_residual	Abdominal composition	Total trunk fat volume		-0.12164	1.38233e-13	http://biobank.ndph.ox.ac.uk/ukb/field.cgi?id=22410
singlemodal_vae_ecg_ppg_ppg_latent02_residual	Early life factors	Comparative height size at age 10	Taller	0.121638	1.38374e-13	http://biobank.ndph.ox.ac.uk/ukb/field.cgi?id=1697
singlemodal_vae_ecg_lead_V3_latent08_residual	Blood biochemistry	Triglycerides		0.12163	1.38885e-13	http://biobank.ndph.ox.ac.uk/ukb/field.cgi?id=30870
singlemodal_vae_ecg_lead_V6_latent04_residual	Body composition by impedance	Body mass index (BMI)		-0.121621	1.39466e-13	http://biobank.ndph.ox.ac.uk/ukb/field.cgi?id=23104
multimodal_vae_ecg_ppg_multi_latent10_residual	Bone size, mineral and density by DXA	Femur troch BMD (bone mineral density) T-score (left)		-0.121618	1.39627e-13	http://biobank.ndph.ox.ac.uk/ukb/field.cgi?id=23298
multimodal_vae_ecg_ppg_multi_latent10_residual	Body composition by impedance	Leg fat percentage (left)		-0.121599	1.40867e-13	http://biobank.ndph.ox.ac.uk/ukb/field.cgi?id=23115
singlemodal_vae_ecg_lead_aVR_latent04_residual	Medical conditions	Vascular/heart problems diagnosed by doctor	High blood pressure	-0.121539	1.44822e-13	http://biobank.ndph.ox.ac.uk/ukb/field.cgi?id=6150
singlemodal_vae_ecg_ppg_ecg_latent07_residual	Body composition by impedance	Arm fat percentage (left)		0.121525	1.45771e-13	http://biobank.ndph.ox.ac.uk/ukb/field.cgi?id=23123
singlemodal_vae_ecg_lead_I_latent07_residual	Body composition by impedance	Arm fat percentage (left)		0.121525	1.45791e-13	http://biobank.ndph.ox.ac.uk/ukb/field.cgi?id=23123
singlemodal_vae_ecg_lead_V4_latent06_residual	Left ventricular size and function	LV stroke volume		0.121501	1.47366e-13	http://biobank.ndph.ox.ac.uk/ukb/field.cgi?id=22423
singlemodal_vae_ecg_lead_V3_latent08_residual	Abdominal composition	Posterior thigh muscle fat infiltration (MFI) (left)		0.121409	1.53744e-13	http://biobank.ndph.ox.ac.uk/ukb/field.cgi?id=23355
singlemodal_vae_ecg_lead_V4_latent06_residual	Body composition by impedance	Weight		0.121374	1.56287e-13	http://biobank.ndph.ox.ac.uk/ukb/field.cgi?id=23098
multimodal_vae_ecg_latent48_residual	Left ventricular size and function	Average heart rate		0.121374	1.5629e-13	http://biobank.ndph.ox.ac.uk/ukb/field.cgi?id=22426
singlemodal_vae_ecg_lead_V6_latent07_residual	Ethnicity	Ethnic background	Any other mixed background	0.121335	1.59071e-13	http://biobank.ndph.ox.ac.uk/ukb/field.cgi?id=21000
singlemodal_vae_ecg_lead_V6_latent07_residual	Fruit/vegetables yesterday	Plum intake	4+	0.121335	1.59071e-13	http://biobank.ndph.ox.ac.uk/ukb/field.cgi?id=104580
singlemodal_vae_ecg_lead_V6_latent07_residual	Milk/eggs/cheese yesterday	Type milk consumed	cholesterol lowering milk	0.121335	1.59071e-13	http://biobank.ndph.ox.ac.uk/ukb/field.cgi?id=100920
singlemodal_vae_ecg_lead_aVF_latent07_residual	Body composition by impedance	Leg fat mass (left)		0.121284	1.62896e-13	http://biobank.ndph.ox.ac.uk/ukb/field.cgi?id=23116
singlemodal_vae_ecg_lead_V5_latent05_residual	Early life factors	Country of birth (UK/elsewhere)	England	-0.121235	1.66568e-13	http://biobank.ndph.ox.ac.uk/ukb/field.cgi?id=1647
singlemodal_vae_ecg_lead_V4_latent02_residual	ECG at rest, 12-lead	QTC interval		-0.121234	1.66679e-13	http://biobank.ndph.ox.ac.uk/ukb/field.cgi?id=22332
singlemodal_vae_ecg_lead_II_latent03_residual	Body composition by impedance	Weight		-0.12122	1.67732e-13	http://biobank.ndph.ox.ac.uk/ukb/field.cgi?id=23098
singlemodal_vae_ecg_lead_V2_latent03_residual	Body composition by impedance	Body fat percentage		-0.1212	1.69306e-13	http://biobank.ndph.ox.ac.uk/ukb/field.cgi?id=23099
singlemodal_vae_ecg_lead_V1_latent05_residual	Family history	Illnesses of father	None of the above (group 2)	-0.121171	1.71582e-13	http://biobank.ndph.ox.ac.uk/ukb/field.cgi?id=20107
singlemodal_vae_ecg_lead_aVF_latent02_residual	Blood pressure	Pulse rate (during blood-pressure measurement)		0.121165	1.72e-13	http://biobank.ndph.ox.ac.uk/ukb/field.cgi?id=95
multimodal_vae_ecg_ppg_multi_latent06_residual	Body size measures	Sitting height		-0.121149	1.73293e-13	http://biobank.ndph.ox.ac.uk/ukb/field.cgi?id=20015
singlemodal_vae_ecg_lead_V5_latent05_residual	Medical conditions	Vascular/heart problems diagnosed by doctor	None of the above	-0.121149	1.73342e-13	http://biobank.ndph.ox.ac.uk/ukb/field.cgi?id=6150
singlemodal_vae_ecg_lead_V4_latent06_residual	Body size measures	Body mass index (BMI)		0.121141	1.73937e-13	http://biobank.ndph.ox.ac.uk/ukb/field.cgi?id=21001
multimodal_vae_ecg_latent29_residual	Blood pressure	Pulse rate, automated reading		-0.121137	1.74247e-13	http://biobank.ndph.ox.ac.uk/ukb/field.cgi?id=102
singlemodal_vae_ecg_lead_V2_latent07_residual	Body size measures	Body mass index (BMI)		-0.121118	1.75792e-13	http://biobank.ndph.ox.ac.uk/ukb/field.cgi?id=21001
singlemodal_vae_ecg_lead_aVF_latent03_residual	Blood pressure	Pulse rate, automated reading		-0.12108	1.7889e-13	http://biobank.ndph.ox.ac.uk/ukb/field.cgi?id=102
singlemodal_vae_ecg_lead_V5_latent03_residual	Body composition by impedance	Arm fat mass (left)		-0.121075	1.79265e-13	http://biobank.ndph.ox.ac.uk/ukb/field.cgi?id=23124
singlemodal_vae_ecg_lead_V6_latent04_residual	Arterial stiffness	Position of pulse wave notch		-0.121072	1.79573e-13	http://biobank.ndph.ox.ac.uk/ukb/field.cgi?id=4199
singlemodal_vae_ecg_lead_II_latent02_residual	Body composition by impedance	Trunk fat percentage		-0.121071	1.79606e-13	http://biobank.ndph.ox.ac.uk/ukb/field.cgi?id=23127
singlemodal_vae_ecg_lead_V3_latent06_residual	Physical activity	Types of physical activity in last 4 weeks	Strenuous sports	-0.121064	1.8019e-13	http://biobank.ndph.ox.ac.uk/ukb/field.cgi?id=6164
multimodal_vae_ecg_latent29_residual	Medical conditions	Non-cancer illness code, self-reported	hypertension	-0.121053	1.81108e-13	http://biobank.ndph.ox.ac.uk/ukb/field.cgi?id=20002
singlemodal_vae_ecg_lead_aVF_latent07_residual	Body size measures	Hip circumference		0.12103	1.83018e-13	http://biobank.ndph.ox.ac.uk/ukb/field.cgi?id=49
multimodal_vae_ecg_ppg_multi_latent02_residual	Early life factors	Comparative body size at age 10	About average	-0.120984	1.86959e-13	http://biobank.ndph.ox.ac.uk/ukb/field.cgi?id=1687
singlemodal_vae_ecg_ppg_ecg_latent07_residual	Blood pressure	Diastolic blood pressure, automated reading		0.120965	1.88567e-13	http://biobank.ndph.ox.ac.uk/ukb/field.cgi?id=4079
singlemodal_vae_ecg_lead_I_latent07_residual	Blood pressure	Diastolic blood pressure, automated reading		0.120965	1.8858e-13	http://biobank.ndph.ox.ac.uk/ukb/field.cgi?id=4079
multimodal_vae_ecg_ppg_multi_latent06_residual	Body size measures	Standing height		-0.12096	1.89047e-13	http://biobank.ndph.ox.ac.uk/ukb/field.cgi?id=50
singlemodal_vae_ecg_lead_V5_latent01_residual	Body composition by impedance	Arm fat percentage (right)		0.120959	1.89076e-13	http://biobank.ndph.ox.ac.uk/ukb/field.cgi?id=23119
singlemodal_vae_ecg_lead_V3_latent08_residual	Abdominal composition	Anterior thigh muscle fat infiltration (MFI) (left)		0.120939	1.90854e-13	http://biobank.ndph.ox.ac.uk/ukb/field.cgi?id=24353
singlemodal_vae_ecg_ppg_ppg_latent04_residual	Body composition by impedance	Arm fat mass (left)		-0.120938	1.90945e-13	http://biobank.ndph.ox.ac.uk/ukb/field.cgi?id=23124
singlemodal_vae_ecg_lead_aVL_latent01_residual	Bone size, mineral and density by DXA	Femur total BMD (bone mineral density) T-score (right)		0.120937	1.91066e-13	http://biobank.ndph.ox.ac.uk/ukb/field.cgi?id=23213
multimodal_vae_ecg_latent39_residual	Summary Diagnoses	Diagnoses - secondary ICD10	Z50.8 Care involving use of rehabilitation procedures	-0.120934	1.91273e-13	http://biobank.ndph.ox.ac.uk/ukb/field.cgi?id=41204
multimodal_vae_ecg_latent39_residual	Summary Diagnoses	Diagnoses - ICD10	Z50.8 Care involving use of rehabilitation procedures	-0.120934	1.91273e-13	http://biobank.ndph.ox.ac.uk/ukb/field.cgi?id=41270
singlemodal_vae_ecg_lead_V4_latent08_residual	Abdominal composition	Posterior thigh muscle fat infiltration (MFI) (right)		0.120931	1.91547e-13	http://biobank.ndph.ox.ac.uk/ukb/field.cgi?id=23356
multimodal_vae_ecg_latent48_residual	Pulse wave analysis	Heart rate during PWA		0.120929	1.91743e-13	http://biobank.ndph.ox.ac.uk/ukb/field.cgi?id=12673
singlemodal_vae_ecg_lead_V2_latent07_residual	Body composition by impedance	Trunk fat mass		-0.120916	1.92844e-13	http://biobank.ndph.ox.ac.uk/ukb/field.cgi?id=23128
multimodal_vae_ecg_latent29_residual	Body composition by impedance	Leg fat percentage (right)		-0.120862	1.97672e-13	http://biobank.ndph.ox.ac.uk/ukb/field.cgi?id=23111
singlemodal_vae_ecg_lead_aVR_latent04_residual	Abdominal composition	Abdominal fat ratio		-0.120841	1.99595e-13	http://biobank.ndph.ox.ac.uk/ukb/field.cgi?id=22434
singlemodal_vae_ecg_lead_aVR_latent06_residual	ECG at rest, 12-lead	P duration		0.120733	2.09773e-13	http://biobank.ndph.ox.ac.uk/ukb/field.cgi?id=12338
multimodal_vae_ecg_ppg_multi_latent06_residual	Body composition by DXA	Total mass		-0.120703	2.12623e-13	http://biobank.ndph.ox.ac.uk/ukb/field.cgi?id=23283
singlemodal_vae_ecg_ppg_ecg_latent07_residual	Body composition by impedance	Arm fat percentage (right)		0.120674	2.15504e-13	http://biobank.ndph.ox.ac.uk/ukb/field.cgi?id=23119
singlemodal_vae_ecg_lead_I_latent07_residual	Body composition by impedance	Arm fat percentage (right)		0.120673	2.15539e-13	http://biobank.ndph.ox.ac.uk/ukb/field.cgi?id=23119
singlemodal_vae_ecg_lead_V5_latent05_residual	ECG at rest, 12-lead	QTC interval		0.120657	2.17202e-13	http://biobank.ndph.ox.ac.uk/ukb/field.cgi?id=22332
multimodal_vae_ecg_latent16_residual	ECG at rest, 12-lead	P axis		0.120652	2.17707e-13	http://biobank.ndph.ox.ac.uk/ukb/field.cgi?id=22335
singlemodal_vae_ecg_lead_III_latent06_residual	Bone size, mineral and density by DXA	Ribs bone area		-0.120584	2.24564e-13	http://biobank.ndph.ox.ac.uk/ukb/field.cgi?id=23309
singlemodal_vae_ecg_ppg_ppg_latent02_residual	T1 structural brain MRI	Scanner table position		-0.12053	2.30103e-13	http://biobank.ndph.ox.ac.uk/ukb/field.cgi?id=25759
singlemodal_vae_ecg_ppg_ppg_latent04_residual	Body composition by impedance	Body fat percentage		-0.120525	2.30653e-13	http://biobank.ndph.ox.ac.uk/ukb/field.cgi?id=23099
singlemodal_vae_ecg_lead_V3_latent03_residual	Early life factors	Maternal smoking around birth	No	0.120513	2.31945e-13	http://biobank.ndph.ox.ac.uk/ukb/field.cgi?id=1787
multimodal_vae_ecg_latent60_residual	ECG at rest, 12-lead	RR interval		0.120497	2.3367e-13	http://biobank.ndph.ox.ac.uk/ukb/field.cgi?id=22333
multimodal_vae_ecg_ppg_multi_latent06_residual	Left ventricular size and function	Body surface area		-0.120496	2.33734e-13	http://biobank.ndph.ox.ac.uk/ukb/field.cgi?id=22427
singlemodal_vae_ecg_lead_V5_latent02_residual	Body size measures	Waist circumference		-0.120449	2.38779e-13	http://biobank.ndph.ox.ac.uk/ukb/field.cgi?id=48
singlemodal_vae_ecg_lead_V2_latent03_residual	Body composition by impedance	Arm fat percentage (right)		-0.120438	2.40013e-13	http://biobank.ndph.ox.ac.uk/ukb/field.cgi?id=23119
multimodal_vae_ecg_ppg_multi_latent07_residual	Blood pressure	Diastolic blood pressure, automated reading		0.120424	2.41572e-13	http://biobank.ndph.ox.ac.uk/ukb/field.cgi?id=4079
singlemodal_vae_ecg_ppg_ecg_latent02_residual	Acceleration intensity distribution	Fraction acceleration <= 700 milli-gravities		0.120398	2.445e-13	http://biobank.ndph.ox.ac.uk/ukb/field.cgi?id=90145
singlemodal_vae_ecg_lead_I_latent02_residual	Acceleration intensity distribution	Fraction acceleration <= 700 milli-gravities		0.120397	2.44587e-13	http://biobank.ndph.ox.ac.uk/ukb/field.cgi?id=90145
singlemodal_vae_ecg_lead_V5_latent05_residual	Early life factors	Handedness (chirality/laterality)	Right-handed	-0.120394	2.44935e-13	http://biobank.ndph.ox.ac.uk/ukb/field.cgi?id=1707
singlemodal_vae_ecg_lead_V3_latent05_residual	Body composition by impedance	Whole body fat mass		0.120394	2.44938e-13	http://biobank.ndph.ox.ac.uk/ukb/field.cgi?id=23100
singlemodal_vae_ecg_lead_V1_latent03_residual	Arterial stiffness	Pulse rate		-0.120385	2.45949e-13	http://biobank.ndph.ox.ac.uk/ukb/field.cgi?id=4194
singlemodal_vae_ecg_lead_V1_latent07_residual	Body composition by impedance	Weight		-0.120374	2.47147e-13	http://biobank.ndph.ox.ac.uk/ukb/field.cgi?id=23098
multimodal_vae_ecg_latent56_residual	Sun exposure	Skin colour	Fair	-0.120366	2.48041e-13	http://biobank.ndph.ox.ac.uk/ukb/field.cgi?id=1717
singlemodal_vae_ecg_lead_II_latent03_residual	Body size measures	Weight		-0.120337	2.51323e-13	http://biobank.ndph.ox.ac.uk/ukb/field.cgi?id=21002
multimodal_vae_ecg_ppg_multi_latent06_residual	Body composition by impedance	Arm fat mass (left)		-0.120336	2.51461e-13	http://biobank.ndph.ox.ac.uk/ukb/field.cgi?id=23124
singlemodal_vae_ecg_lead_I_latent02_residual	Pulse wave analysis	Heart rate during PWA		0.120291	2.56712e-13	http://biobank.ndph.ox.ac.uk/ukb/field.cgi?id=12673
singlemodal_vae_ecg_ppg_ecg_latent02_residual	Pulse wave analysis	Heart rate during PWA		0.120288	2.57053e-13	http://biobank.ndph.ox.ac.uk/ukb/field.cgi?id=12673
singlemodal_vae_ecg_lead_V4_latent06_residual	Body composition by DXA	Gynoid total mass		0.120261	2.60196e-13	http://biobank.ndph.ox.ac.uk/ukb/field.cgi?id=23265
singlemodal_vae_ecg_lead_II_latent05_residual	Abdominal composition	Abdominal subcutaneous adipose tissue volume (ASAT)		-0.120243	2.62349e-13	http://biobank.ndph.ox.ac.uk/ukb/field.cgi?id=22408
singlemodal_vae_ecg_ppg_ppg_latent03_residual	Other sociodemographic factors	Attendance/disability/mobility allowance	None of the above	0.120241	2.62584e-13	http://biobank.ndph.ox.ac.uk/ukb/field.cgi?id=6146
singlemodal_vae_ecg_lead_I_latent04_residual	Pulse wave analysis	End systolic pressure during PWA		0.120232	2.63708e-13	http://biobank.ndph.ox.ac.uk/ukb/field.cgi?id=12683
singlemodal_vae_ecg_lead_V4_latent08_residual	Body composition by impedance	Leg fat percentage (right)		0.120232	2.63741e-13	http://biobank.ndph.ox.ac.uk/ukb/field.cgi?id=23111
singlemodal_vae_ecg_ppg_ecg_latent04_residual	Pulse wave analysis	End systolic pressure during PWA		0.120229	2.64091e-13	http://biobank.ndph.ox.ac.uk/ukb/field.cgi?id=12683
singlemodal_vae_ecg_lead_aVL_latent01_residual	Body composition by DXA	Trunk fat mass		0.120204	2.67126e-13	http://biobank.ndph.ox.ac.uk/ukb/field.cgi?id=23284
singlemodal_vae_ecg_lead_V4_latent07_residual	Abdominal composition	Total trunk fat volume		-0.120172	2.70952e-13	http://biobank.ndph.ox.ac.uk/ukb/field.cgi?id=22410
singlemodal_vae_ecg_lead_aVR_latent04_residual	Body composition by impedance	Leg fat mass (right)		-0.120146	2.742e-13	http://biobank.ndph.ox.ac.uk/ukb/field.cgi?id=23112
singlemodal_vae_ecg_lead_V5_latent03_residual	Body composition by impedance	Leg fat mass (left)		-0.120143	2.74576e-13	http://biobank.ndph.ox.ac.uk/ukb/field.cgi?id=23116
multimodal_vae_ecg_ppg_multi_latent10_residual	Medical conditions	Vascular/heart problems diagnosed by doctor	High blood pressure	-0.120096	2.80533e-13	http://biobank.ndph.ox.ac.uk/ukb/field.cgi?id=6150
singlemodal_vae_ecg_lead_aVF_latent01_residual	Task functional brain MRI	Mean tfMRI head motion, averaged across space and time points		0.120064	2.84662e-13	http://biobank.ndph.ox.ac.uk/ukb/field.cgi?id=25742
singlemodal_vae_ecg_lead_aVL_latent01_residual	Bone size, mineral and density by DXA	Femur total BMD (bone mineral density) (left)		0.120056	2.85687e-13	http://biobank.ndph.ox.ac.uk/ukb/field.cgi?id=23291
multimodal_vae_ecg_ppg_multi_latent10_residual	Left ventricular size and function	Body surface area		-0.120036	2.88333e-13	http://biobank.ndph.ox.ac.uk/ukb/field.cgi?id=22427
singlemodal_vae_ecg_lead_aVR_latent04_residual	Body composition by impedance	Body fat percentage		-0.120011	2.91682e-13	http://biobank.ndph.ox.ac.uk/ukb/field.cgi?id=23099
singlemodal_vae_ecg_ppg_ppg_latent02_residual	Body composition by DXA	Gynoid total mass		0.119986	2.94935e-13	http://biobank.ndph.ox.ac.uk/ukb/field.cgi?id=23265
singlemodal_vae_ecg_lead_V4_latent07_residual	Abdominal composition	Abdominal fat ratio		-0.119953	2.99425e-13	http://biobank.ndph.ox.ac.uk/ukb/field.cgi?id=22434
multimodal_vae_ecg_ppg_multi_latent02_residual	Medical conditions	Fractured/broken bones in last 5 years	No	-0.11989	3.08178e-13	http://biobank.ndph.ox.ac.uk/ukb/field.cgi?id=2463
singlemodal_vae_ecg_lead_V5_latent03_residual	Body composition by DXA	Android total mass		-0.119872	3.10733e-13	http://biobank.ndph.ox.ac.uk/ukb/field.cgi?id=23248
singlemodal_vae_ecg_lead_V2_latent01_residual	Summary Diagnoses	Diagnoses - ICD10	I44.7 Left bundle-branch block, unspecified	-0.119871	3.10849e-13	http://biobank.ndph.ox.ac.uk/ukb/field.cgi?id=41270
singlemodal_vae_ecg_lead_III_latent06_residual	Body composition by impedance	Impedance of whole body		0.11983	3.16711e-13	http://biobank.ndph.ox.ac.uk/ukb/field.cgi?id=23106
singlemodal_vae_ecg_lead_V5_latent08_residual	Acceleration averages	No-wear time bias adjusted acceleration standard deviation		0.119799	3.21124e-13	http://biobank.ndph.ox.ac.uk/ukb/field.cgi?id=90088
singlemodal_vae_ecg_lead_III_latent06_residual	ECG at rest, 12-lead	QRS duration		-0.119779	3.24115e-13	http://biobank.ndph.ox.ac.uk/ukb/field.cgi?id=12340
singlemodal_vae_ecg_lead_V6_latent05_residual	Body composition by impedance	Leg fat mass (left)		-0.119743	3.29369e-13	http://biobank.ndph.ox.ac.uk/ukb/field.cgi?id=23116
singlemodal_vae_ecg_lead_III_latent02_residual	Abdominal composition	Posterior thigh muscle fat infiltration (MFI) (right)		-0.119723	3.32489e-13	http://biobank.ndph.ox.ac.uk/ukb/field.cgi?id=23356
singlemodal_vae_ecg_lead_V4_latent08_residual	Blood biochemistry	Triglycerides		0.119718	3.33188e-13	http://biobank.ndph.ox.ac.uk/ukb/field.cgi?id=30870
singlemodal_vae_ecg_lead_III_latent01_residual	ECG at rest, 12-lead	QRS num		0.119703	3.35475e-13	http://biobank.ndph.ox.ac.uk/ukb/field.cgi?id=22338
multimodal_vae_ecg_latent96_residual	Blood count	Reticulocyte count		0.119603	3.51058e-13	http://biobank.ndph.ox.ac.uk/ukb/field.cgi?id=30250
singlemodal_vae_ecg_lead_aVF_latent07_residual	Body composition by impedance	Weight		0.119575	3.55459e-13	http://biobank.ndph.ox.ac.uk/ukb/field.cgi?id=23098
singlemodal_vae_ecg_lead_V5_latent02_residual	Body composition by impedance	Arm fat mass (left)		-0.119556	3.58547e-13	http://biobank.ndph.ox.ac.uk/ukb/field.cgi?id=23124
singlemodal_vae_ecg_lead_V5_latent06_residual	Blood pressure	Systolic blood pressure, automated reading		0.119551	3.59425e-13	http://biobank.ndph.ox.ac.uk/ukb/field.cgi?id=4080
singlemodal_vae_ecg_ppg_ppg_latent03_residual	Early life factors	Breastfed as a baby	Yes	0.11954	3.61201e-13	http://biobank.ndph.ox.ac.uk/ukb/field.cgi?id=1677
singlemodal_vae_ecg_lead_II_latent05_residual	Body composition by impedance	Arm fat percentage (right)		-0.119507	3.66683e-13	http://biobank.ndph.ox.ac.uk/ukb/field.cgi?id=23119
multimodal_vae_ecg_latent41_residual	Early life factors	Handedness (chirality/laterality)	Right-handed	-0.119437	3.7848e-13	http://biobank.ndph.ox.ac.uk/ukb/field.cgi?id=1707
singlemodal_vae_ecg_ppg_ecg_latent04_residual	Bone size, mineral and density by DXA	Ribs BMD (bone mineral density)		0.119432	3.79315e-13	http://biobank.ndph.ox.ac.uk/ukb/field.cgi?id=23233
singlemodal_vae_ecg_lead_I_latent04_residual	Bone size, mineral and density by DXA	Ribs BMD (bone mineral density)		0.11943	3.79615e-13	http://biobank.ndph.ox.ac.uk/ukb/field.cgi?id=23233
singlemodal_vae_ecg_lead_V4_latent08_residual	T1 structural brain MRI	Inverted signal-to-noise ratio in T1		0.119427	3.80108e-13	http://biobank.ndph.ox.ac.uk/ukb/field.cgi?id=25734
singlemodal_vae_ecg_lead_V5_latent01_residual	Body size measures	Weight		0.119412	3.82857e-13	http://biobank.ndph.ox.ac.uk/ukb/field.cgi?id=21002
singlemodal_vae_ecg_lead_III_latent03_residual	ECG at rest, 12-lead	R axis		0.119406	3.83752e-13	http://biobank.ndph.ox.ac.uk/ukb/field.cgi?id=22336
singlemodal_vae_ecg_lead_aVL_latent01_residual	Endocrine, nutritional and metabolic diseases	Date E66 first reported (obesity)		-0.119399	3.85058e-13	http://biobank.ndph.ox.ac.uk/ukb/field.cgi?id=130792
singlemodal_vae_ecg_ppg_ppg_latent02_residual	Body size measures	Hip circumference		0.119397	3.85339e-13	http://biobank.ndph.ox.ac.uk/ukb/field.cgi?id=49
singlemodal_vae_ecg_lead_V1_latent05_residual	Early life factors	Birth weight known	No	-0.119394	3.85922e-13	http://biobank.ndph.ox.ac.uk/ukb/field.cgi?id=120
multimodal_vae_ecg_latent84_residual	Body composition by impedance	Body fat percentage		0.119377	3.88883e-13	http://biobank.ndph.ox.ac.uk/ukb/field.cgi?id=23099
singlemodal_vae_ecg_ppg_ecg_latent07_residual	Body composition by DXA	Total mass		0.119362	3.91457e-13	http://biobank.ndph.ox.ac.uk/ukb/field.cgi?id=23283
singlemodal_vae_ecg_lead_I_latent07_residual	Body composition by DXA	Total mass		0.119362	3.91575e-13	http://biobank.ndph.ox.ac.uk/ukb/field.cgi?id=23283
singlemodal_vae_ecg_lead_V6_latent03_residual	Body composition by impedance	Weight		0.119343	3.94864e-13	http://biobank.ndph.ox.ac.uk/ukb/field.cgi?id=23098
singlemodal_vae_ecg_lead_V5_latent02_residual	Body composition by impedance	Arm fat mass (right)		-0.119299	4.02952e-13	http://biobank.ndph.ox.ac.uk/ukb/field.cgi?id=23120
singlemodal_vae_ecg_lead_aVL_latent04_residual	Blood pressure	Diastolic blood pressure, automated reading		0.119275	4.07313e-13	http://biobank.ndph.ox.ac.uk/ukb/field.cgi?id=4079
singlemodal_vae_ecg_ppg_ppg_latent03_residual	Eyesight	Wears glasses or contact lenses	Yes	0.119274	4.07403e-13	http://biobank.ndph.ox.ac.uk/ukb/field.cgi?id=2207
singlemodal_vae_ecg_lead_V4_latent06_residual	Body composition by impedance	Arm fat mass (left)		0.119272	4.07816e-13	http://biobank.ndph.ox.ac.uk/ukb/field.cgi?id=23124
singlemodal_vae_ecg_lead_V5_latent08_residual	Acceleration averages	Standard deviation of acceleration		0.119257	4.10659e-13	http://biobank.ndph.ox.ac.uk/ukb/field.cgi?id=90013
multimodal_vae_ecg_latent96_residual	Susceptibility weighted brain MRI	Median T2star in hippocampus (right)		-0.119254	4.11228e-13	http://biobank.ndph.ox.ac.uk/ukb/field.cgi?id=25035
multimodal_vae_ecg_latent75_residual	Summary Operations	Operative procedures - OPCS4	W77.2 Transposition of muscle for stabilisation of joint	-0.11921	4.19511e-13	http://biobank.ndph.ox.ac.uk/ukb/field.cgi?id=41272
multimodal_vae_ecg_latent75_residual	Summary Operations	Operative procedures - secondary OPCS4	W77.2 Transposition of muscle for stabilisation of joint	-0.11921	4.19511e-13	http://biobank.ndph.ox.ac.uk/ukb/field.cgi?id=41210
singlemodal_vae_ecg_lead_V5_latent08_residual	Physical activity	Number of days/week of vigorous physical activity 10+ minutes		0.1192	4.21356e-13	http://biobank.ndph.ox.ac.uk/ukb/field.cgi?id=904
singlemodal_vae_ecg_ppg_ppg_latent01_residual	Arterial stiffness	Position of pulse wave notch		-0.11914	4.32804e-13	http://biobank.ndph.ox.ac.uk/ukb/field.cgi?id=4199
multimodal_vae_ecg_ppg_multi_latent02_residual	Process authorisation	Consent authorisation	Staff 158950	-0.119123	4.36313e-13	http://biobank.ndph.ox.ac.uk/ukb/field.cgi?id=21721
multimodal_vae_ecg_latent78_residual	Circulatory system disorders	Source of report of I45 (other conduction disorders)	Hospital admissions data only	0.119089	4.42988e-13	http://biobank.ndph.ox.ac.uk/ukb/field.cgi?id=131345
singlemodal_vae_ecg_lead_V3_latent01_residual	ECG at rest, 12-lead	Number of automated diagnostic comments recorded during 12-lead ECG		-0.119084	4.4394e-13	http://biobank.ndph.ox.ac.uk/ukb/field.cgi?id=12654
singlemodal_vae_ecg_lead_III_latent06_residual	Summary Diagnoses	Diagnoses - secondary ICD10	I10 Essential (primary) hypertension	-0.119051	4.50563e-13	http://biobank.ndph.ox.ac.uk/ukb/field.cgi?id=41204
singlemodal_vae_ecg_lead_V4_latent08_residual	Pulse wave analysis	Heart rate during PWA		0.119042	4.52538e-13	http://biobank.ndph.ox.ac.uk/ukb/field.cgi?id=12673
multimodal_vae_ecg_latent80_residual	Reception	Date of attending assessment centre		-0.119014	4.58262e-13	http://biobank.ndph.ox.ac.uk/ukb/field.cgi?id=53
singlemodal_vae_ecg_lead_V5_latent04_residual	Body size measures	Weight		0.11901	4.59088e-13	http://biobank.ndph.ox.ac.uk/ukb/field.cgi?id=21002
multimodal_vae_ecg_latent41_residual	T1 structural brain MRI	Scanner longitudinal (Z) brain position		-0.118998	4.61603e-13	http://biobank.ndph.ox.ac.uk/ukb/field.cgi?id=25758
singlemodal_vae_ecg_ppg_ppg_latent04_residual	Body composition by impedance	Arm fat mass (right)		-0.118931	4.75739e-13	http://biobank.ndph.ox.ac.uk/ukb/field.cgi?id=23120
singlemodal_vae_ecg_lead_III_latent05_residual	ECG at rest, 12-lead	QRS num		0.11892	4.78189e-13	http://biobank.ndph.ox.ac.uk/ukb/field.cgi?id=22338
singlemodal_vae_ecg_lead_V1_latent02_residual	Early life factors	Birth weight known	No	-0.118915	4.79165e-13	http://biobank.ndph.ox.ac.uk/ukb/field.cgi?id=120
singlemodal_vae_ecg_ppg_ppg_latent03_residual	ECG at rest, 12-lead	Ventricular rate		0.11891	4.80264e-13	http://biobank.ndph.ox.ac.uk/ukb/field.cgi?id=12336
singlemodal_vae_ecg_lead_aVR_latent04_residual	Body composition by impedance	Leg fat mass (left)		-0.118895	4.83431e-13	http://biobank.ndph.ox.ac.uk/ukb/field.cgi?id=23116
multimodal_vae_ecg_latent96_residual	Body composition by impedance	Leg fat percentage (right)		0.118894	4.83813e-13	http://biobank.ndph.ox.ac.uk/ukb/field.cgi?id=23111
multimodal_vae_ecg_latent96_residual	Left ventricular size and function	Body surface area		0.118854	4.92521e-13	http://biobank.ndph.ox.ac.uk/ukb/field.cgi?id=22427
singlemodal_vae_ecg_lead_V4_latent02_residual	ECG at rest, 12-lead	RR interval		0.118853	4.92816e-13	http://biobank.ndph.ox.ac.uk/ukb/field.cgi?id=22333
singlemodal_vae_ecg_lead_II_latent05_residual	Body composition by impedance	Body fat percentage		-0.118838	4.96078e-13	http://biobank.ndph.ox.ac.uk/ukb/field.cgi?id=23099
multimodal_vae_ecg_ppg_multi_latent10_residual	Bone size, mineral and density by DXA	Femur total BMD (bone mineral density) T-score (left)		-0.11882	5.00122e-13	http://biobank.ndph.ox.ac.uk/ukb/field.cgi?id=23293
singlemodal_vae_ecg_lead_III_latent02_residual	Blood count	High light scatter reticulocyte count		-0.118797	5.05359e-13	http://biobank.ndph.ox.ac.uk/ukb/field.cgi?id=30300
singlemodal_vae_ecg_lead_V6_latent03_residual	Body size measures	Weight		0.118786	5.07817e-13	http://biobank.ndph.ox.ac.uk/ukb/field.cgi?id=21002
singlemodal_vae_ecg_lead_V4_latent06_residual	Body composition by DXA	Legs total mass		0.118785	5.08153e-13	http://biobank.ndph.ox.ac.uk/ukb/field.cgi?id=23277
singlemodal_vae_ecg_ppg_ppg_latent02_residual	Early life factors	Handedness (chirality/laterality)	Right-handed	0.11877	5.11494e-13	http://biobank.ndph.ox.ac.uk/ukb/field.cgi?id=1707
singlemodal_vae_ecg_lead_V3_latent08_residual	T1 structural brain MRI	Inverted signal-to-noise ratio in T1		0.118706	5.26598e-13	http://biobank.ndph.ox.ac.uk/ukb/field.cgi?id=25734
multimodal_vae_ecg_latent80_residual	Sun exposure	Skin colour	Fair	0.118675	5.33955e-13	http://biobank.ndph.ox.ac.uk/ukb/field.cgi?id=1717
singlemodal_vae_ecg_lead_aVR_latent01_residual	Physical activity	Types of physical activity in last 4 weeks	Strenuous sports	0.118674	5.34057e-13	http://biobank.ndph.ox.ac.uk/ukb/field.cgi?id=6164
singlemodal_vae_ecg_lead_aVF_latent07_residual	Body size measures	Weight (pre-imaging)		0.11865	5.39909e-13	http://biobank.ndph.ox.ac.uk/ukb/field.cgi?id=12143
singlemodal_vae_ecg_lead_aVR_latent08_residual	Abdominal composition	Total abdominal adipose tissue index		0.11864	5.42272e-13	http://biobank.ndph.ox.ac.uk/ukb/field.cgi?id=22432
singlemodal_vae_ecg_lead_V6_latent05_residual	Body composition by impedance	Leg fat-free mass (left)		-0.11864	5.42325e-13	http://biobank.ndph.ox.ac.uk/ukb/field.cgi?id=23117
multimodal_vae_ecg_latent95_residual	Body size measures	Hip circumference		-0.118594	5.53839e-13	http://biobank.ndph.ox.ac.uk/ukb/field.cgi?id=49
singlemodal_vae_ecg_lead_V2_latent07_residual	Body composition by impedance	Whole body fat mass		-0.118591	5.54491e-13	http://biobank.ndph.ox.ac.uk/ukb/field.cgi?id=23100
singlemodal_vae_ecg_lead_V1_latent02_residual	ECG at rest, 12-lead	R axis		-0.118571	5.59512e-13	http://biobank.ndph.ox.ac.uk/ukb/field.cgi?id=22336
singlemodal_vae_ecg_ppg_ecg_latent07_residual	Body composition by impedance	Arm fat percentage (left)		0.118568	5.60207e-13	http://biobank.ndph.ox.ac.uk/ukb/field.cgi?id=23123
singlemodal_vae_ecg_lead_I_latent07_residual	Body composition by impedance	Arm fat percentage (left)		0.118568	5.60292e-13	http://biobank.ndph.ox.ac.uk/ukb/field.cgi?id=23123
singlemodal_vae_ecg_lead_V2_latent03_residual	Body composition by impedance	Leg fat mass (left)		-0.118551	5.64474e-13	http://biobank.ndph.ox.ac.uk/ukb/field.cgi?id=23116
singlemodal_vae_ecg_lead_V5_latent01_residual	Body composition by impedance	Weight		0.118547	5.6549e-13	http://biobank.ndph.ox.ac.uk/ukb/field.cgi?id=23098
multimodal_vae_ecg_latent29_residual	Bone size, mineral and density by DXA	Ribs BMC (bone mineral content)		-0.118547	5.65592e-13	http://biobank.ndph.ox.ac.uk/ukb/field.cgi?id=23310
multimodal_vae_ecg_ppg_multi_latent07_residual	Arterial stiffness	Position of pulse wave notch		0.118543	5.6656e-13	http://biobank.ndph.ox.ac.uk/ukb/field.cgi?id=4199
singlemodal_vae_ecg_ppg_ppg_latent03_residual	Process authorisation	Sample collection authorisation	Staff 158973	0.118534	5.68897e-13	http://biobank.ndph.ox.ac.uk/ukb/field.cgi?id=21742
multimodal_vae_ecg_latent60_residual	Left ventricular size and function	Average heart rate		-0.118523	5.71586e-13	http://biobank.ndph.ox.ac.uk/ukb/field.cgi?id=22426
singlemodal_vae_ecg_lead_V6_latent05_residual	Circulatory system disorders	Date I45 first reported (other conduction disorders)		0.118499	5.77946e-13	http://biobank.ndph.ox.ac.uk/ukb/field.cgi?id=131344
singlemodal_vae_ecg_lead_V3_latent07_residual	Blood pressure	Pulse rate, automated reading		0.118492	5.79716e-13	http://biobank.ndph.ox.ac.uk/ukb/field.cgi?id=102
singlemodal_vae_ecg_lead_V5_latent02_residual	Left ventricular size and function	Body surface area		-0.118475	5.84113e-13	http://biobank.ndph.ox.ac.uk/ukb/field.cgi?id=22427
singlemodal_vae_ecg_ppg_ppg_latent03_residual	Process authorisation	Biometrics authorisation	Staff 158950	0.118474	5.84347e-13	http://biobank.ndph.ox.ac.uk/ukb/field.cgi?id=21734
multimodal_vae_ecg_ppg_multi_latent06_residual	Body composition by impedance	Leg fat-free mass (left)		-0.118401	6.03825e-13	http://biobank.ndph.ox.ac.uk/ukb/field.cgi?id=23117
singlemodal_vae_ecg_lead_V4_latent08_residual	Left ventricular size and function	Average heart rate		0.1184	6.04274e-13	http://biobank.ndph.ox.ac.uk/ukb/field.cgi?id=22426
singlemodal_vae_ecg_ppg_ppg_latent03_residual	Early life factors	Comparative height size at age 10	About average	0.118394	6.05916e-13	http://biobank.ndph.ox.ac.uk/ukb/field.cgi?id=1697
singlemodal_vae_ecg_lead_II_latent05_residual	Medical conditions	Vascular/heart problems diagnosed by doctor	High blood pressure	-0.118375	6.1113e-13	http://biobank.ndph.ox.ac.uk/ukb/field.cgi?id=6150
singlemodal_vae_ecg_lead_V5_latent01_residual	Body size measures	Weight		0.118344	6.19613e-13	http://biobank.ndph.ox.ac.uk/ukb/field.cgi?id=21002
singlemodal_vae_ecg_lead_V5_latent01_residual	Body composition by impedance	Trunk fat percentage		0.118302	6.31434e-13	http://biobank.ndph.ox.ac.uk/ukb/field.cgi?id=23127
singlemodal_vae_ecg_lead_II_latent05_residual	Body composition by impedance	Weight		-0.118298	6.32553e-13	http://biobank.ndph.ox.ac.uk/ukb/field.cgi?id=23098
singlemodal_vae_ecg_ppg_ecg_latent02_residual	Acceleration intensity distribution	Fraction acceleration <= 600 milli-gravities		0.118138	6.79533e-13	http://biobank.ndph.ox.ac.uk/ukb/field.cgi?id=90144
singlemodal_vae_ecg_lead_I_latent02_residual	Acceleration intensity distribution	Fraction acceleration <= 600 milli-gravities		0.118137	6.79816e-13	http://biobank.ndph.ox.ac.uk/ukb/field.cgi?id=90144
singlemodal_vae_ecg_lead_aVL_latent01_residual	Bone size, mineral and density by DXA	Femur shaft BMD (bone mineral density) (left)		0.118112	6.87509e-13	http://biobank.ndph.ox.ac.uk/ukb/field.cgi?id=23290
singlemodal_vae_ecg_lead_V4_latent02_residual	Early life factors	Birth weight known	No	0.118096	6.92358e-13	http://biobank.ndph.ox.ac.uk/ukb/field.cgi?id=120
singlemodal_vae_ecg_lead_V6_latent07_residual	Pulse wave analysis	Heart rate during PWA		-0.118078	6.97899e-13	http://biobank.ndph.ox.ac.uk/ukb/field.cgi?id=12673
singlemodal_vae_ecg_lead_aVL_latent01_residual	Body composition by impedance	Leg fat percentage (right)		0.11807	7.00648e-13	http://biobank.ndph.ox.ac.uk/ukb/field.cgi?id=23111
multimodal_vae_ecg_latent77_residual	ECG at rest, 12-lead	P axis		-0.118066	7.0186e-13	http://biobank.ndph.ox.ac.uk/ukb/field.cgi?id=22335
singlemodal_vae_ecg_lead_aVL_latent01_residual	ECG at rest, 12-lead	P axis		-0.118029	7.13396e-13	http://biobank.ndph.ox.ac.uk/ukb/field.cgi?id=22335
singlemodal_vae_ecg_lead_V4_latent03_residual	ECG at rest, 12-lead	P duration		0.118027	7.14253e-13	http://biobank.ndph.ox.ac.uk/ukb/field.cgi?id=12338
singlemodal_vae_ecg_lead_aVF_latent07_residual	Body composition by DXA	Trunk total mass		0.118001	7.22515e-13	http://biobank.ndph.ox.ac.uk/ukb/field.cgi?id=23287
multimodal_vae_ecg_latent17_residual	Summary Diagnoses	Diagnoses - ICD10	I44.7 Left bundle-branch block, unspecified	-0.117953	7.38346e-13	http://biobank.ndph.ox.ac.uk/ukb/field.cgi?id=41270
singlemodal_vae_ecg_lead_V5_latent04_residual	Body composition by impedance	Weight		0.117916	7.5063e-13	http://biobank.ndph.ox.ac.uk/ukb/field.cgi?id=23098
singlemodal_vae_ecg_lead_II_latent06_residual	ECG at rest, 12-lead	QTC interval		0.117896	7.57285e-13	http://biobank.ndph.ox.ac.uk/ukb/field.cgi?id=22332
singlemodal_vae_ecg_lead_V1_latent03_residual	Blood pressure	Pulse rate, automated reading		-0.117879	7.62937e-13	http://biobank.ndph.ox.ac.uk/ukb/field.cgi?id=102
singlemodal_vae_ecg_ppg_ppg_latent04_residual	Blood pressure	Diastolic blood pressure, automated reading		-0.117876	7.63932e-13	http://biobank.ndph.ox.ac.uk/ukb/field.cgi?id=4079
singlemodal_vae_ecg_lead_V3_latent02_residual	Left ventricular size and function	Average heart rate		-0.117871	7.65675e-13	http://biobank.ndph.ox.ac.uk/ukb/field.cgi?id=22426
multimodal_vae_ecg_latent14_residual	Physical activity	Types of physical activity in last 4 weeks	Strenuous sports	-0.117871	7.65849e-13	http://biobank.ndph.ox.ac.uk/ukb/field.cgi?id=6164
multimodal_vae_ecg_ppg_multi_latent07_residual	Social support	Leisure/social activities	Sports club or gym	-0.117841	7.76057e-13	http://biobank.ndph.ox.ac.uk/ukb/field.cgi?id=6160
singlemodal_vae_ecg_ppg_ppg_latent03_residual	Reception	Home location at assessment - east co-ordinate (rounded)		-0.11782	7.83518e-13	http://biobank.ndph.ox.ac.uk/ukb/field.cgi?id=20074
multimodal_vae_ecg_latent96_residual	Physical activity	Usual walking pace	Brisk pace	-0.117816	7.84753e-13	http://biobank.ndph.ox.ac.uk/ukb/field.cgi?id=924
singlemodal_vae_ecg_ppg_ecg_latent02_residual	Task functional brain MRI	Mean tfMRI head motion, averaged across space and time points		0.117811	7.86767e-13	http://biobank.ndph.ox.ac.uk/ukb/field.cgi?id=25742
singlemodal_vae_ecg_lead_I_latent02_residual	Task functional brain MRI	Mean tfMRI head motion, averaged across space and time points		0.11781	7.86957e-13	http://biobank.ndph.ox.ac.uk/ukb/field.cgi?id=25742
multimodal_vae_ecg_latent35_residual	Early life factors	Birth weight known	No	0.117787	7.95032e-13	http://biobank.ndph.ox.ac.uk/ukb/field.cgi?id=120
singlemodal_vae_ecg_lead_V5_latent03_residual	Body composition by DXA	Trunk total mass		-0.117757	8.05942e-13	http://biobank.ndph.ox.ac.uk/ukb/field.cgi?id=23287
multimodal_vae_ecg_latent60_residual	Pulse wave analysis	Heart rate during PWA		-0.117757	8.05996e-13	http://biobank.ndph.ox.ac.uk/ukb/field.cgi?id=12673
singlemodal_vae_ecg_lead_aVR_latent04_residual	Body composition by impedance	Weight		-0.117729	8.15898e-13	http://biobank.ndph.ox.ac.uk/ukb/field.cgi?id=23098
multimodal_vae_ecg_ppg_multi_latent02_residual	Household	Type of accommodation lived in	A house or bungalow	-0.117714	8.21391e-13	http://biobank.ndph.ox.ac.uk/ukb/field.cgi?id=670
singlemodal_vae_ecg_lead_V3_latent03_residual	Sun exposure	Ease of skin tanning	Get moderately tanned	0.11765	8.45378e-13	http://biobank.ndph.ox.ac.uk/ukb/field.cgi?id=1727
multimodal_vae_ecg_ppg_multi_latent07_residual	Acceleration averages	Standard deviation of acceleration		-0.117638	8.49682e-13	http://biobank.ndph.ox.ac.uk/ukb/field.cgi?id=90013
multimodal_vae_ecg_ppg_multi_latent01_residual	Summary Diagnoses	Diagnoses - ICD10	I44.7 Left bundle-branch block, unspecified	0.117605	8.62552e-13	http://biobank.ndph.ox.ac.uk/ukb/field.cgi?id=41270
multimodal_vae_ecg_latent35_residual	Process authorisation	Verbal interview authorisation	Staff 158946	0.117593	8.66955e-13	http://biobank.ndph.ox.ac.uk/ukb/field.cgi?id=21731
singlemodal_vae_ecg_lead_aVR_latent04_residual	Body size measures	Weight		-0.117592	8.67548e-13	http://biobank.ndph.ox.ac.uk/ukb/field.cgi?id=21002
multimodal_vae_ecg_latent4_residual	Summary Operations	Operative procedures - main OPCS4	K61.6 Implantation of dual chamber cardiac pacemaker system	-0.117574	8.74519e-13	http://biobank.ndph.ox.ac.uk/ukb/field.cgi?id=41200
singlemodal_vae_ecg_lead_I_latent02_residual	Physical activity	Number of days/week of vigorous physical activity 10+ minutes		-0.117558	8.80548e-13	http://biobank.ndph.ox.ac.uk/ukb/field.cgi?id=904
singlemodal_vae_ecg_ppg_ecg_latent02_residual	Physical activity	Number of days/week of vigorous physical activity 10+ minutes		-0.117558	8.80838e-13	http://biobank.ndph.ox.ac.uk/ukb/field.cgi?id=904
singlemodal_vae_ecg_lead_V2_latent03_residual	Body composition by impedance	Arm fat percentage (left)		-0.117524	8.94146e-13	http://biobank.ndph.ox.ac.uk/ukb/field.cgi?id=23123
singlemodal_vae_ecg_lead_V4_latent07_residual	Body composition by impedance	Whole body fat mass		-0.117506	9.01164e-13	http://biobank.ndph.ox.ac.uk/ukb/field.cgi?id=23100
singlemodal_vae_ecg_lead_aVR_latent04_residual	Body size measures	Hip circumference		-0.117492	9.06843e-13	http://biobank.ndph.ox.ac.uk/ukb/field.cgi?id=49
singlemodal_vae_ecg_lead_II_latent05_residual	Body composition by impedance	Leg fat mass (right)		-0.11749	9.07851e-13	http://biobank.ndph.ox.ac.uk/ukb/field.cgi?id=23112
multimodal_vae_ecg_latent56_residual	Prospective memory	Time to answer		0.117486	9.09531e-13	http://biobank.ndph.ox.ac.uk/ukb/field.cgi?id=4288
singlemodal_vae_ecg_ppg_ecg_latent02_residual	Acceleration intensity distribution	Fraction acceleration <= 500 milli-gravities		0.117436	9.29961e-13	http://biobank.ndph.ox.ac.uk/ukb/field.cgi?id=90143
singlemodal_vae_ecg_lead_I_latent02_residual	Acceleration intensity distribution	Fraction acceleration <= 500 milli-gravities		0.117434	9.30661e-13	http://biobank.ndph.ox.ac.uk/ukb/field.cgi?id=90143
multimodal_vae_ecg_latent75_residual	Milk/eggs/cheese yesterday	Scotch egg intake	1	-0.117369	9.57936e-13	http://biobank.ndph.ox.ac.uk/ukb/field.cgi?id=102970
singlemodal_vae_ecg_lead_V2_latent02_residual	Medical conditions	Vascular/heart problems diagnosed by doctor	None of the above	-0.117369	9.58183e-13	http://biobank.ndph.ox.ac.uk/ukb/field.cgi?id=6150
singlemodal_vae_ecg_lead_II_latent06_residual	Left ventricular size and function	LV stroke volume		-0.117344	9.68882e-13	http://biobank.ndph.ox.ac.uk/ukb/field.cgi?id=22423
singlemodal_vae_ecg_lead_V1_latent05_residual	Early life factors	Maternal smoking around birth	No	-0.117321	9.78805e-13	http://biobank.ndph.ox.ac.uk/ukb/field.cgi?id=1787
multimodal_vae_ecg_ppg_multi_latent06_residual	Body composition by impedance	Whole body water mass		-0.117296	9.8972e-13	http://biobank.ndph.ox.ac.uk/ukb/field.cgi?id=23102
singlemodal_vae_ecg_ppg_ppg_latent02_residual	Body size measures	Seating box height	50cm	0.117294	9.90575e-13	http://biobank.ndph.ox.ac.uk/ukb/field.cgi?id=3077
singlemodal_vae_ecg_lead_aVF_latent01_residual	Blood biochemistry	Triglycerides		0.117294	9.90586e-13	http://biobank.ndph.ox.ac.uk/ukb/field.cgi?id=30870
singlemodal_vae_ecg_lead_V3_latent05_residual	Body composition by impedance	Whole body fat mass		0.117271	1.00091e-12	http://biobank.ndph.ox.ac.uk/ukb/field.cgi?id=23100
singlemodal_vae_ecg_lead_V4_latent06_residual	Body composition by impedance	Arm fat mass (right)		0.11727	1.00128e-12	http://biobank.ndph.ox.ac.uk/ukb/field.cgi?id=23120
multimodal_vae_ecg_latent95_residual	ECG at rest, 12-lead	P axis		0.11725	1.01013e-12	http://biobank.ndph.ox.ac.uk/ukb/field.cgi?id=22335
multimodal_vae_ecg_latent29_residual	Body composition by impedance	Leg fat percentage (left)		-0.117248	1.01089e-12	http://biobank.ndph.ox.ac.uk/ukb/field.cgi?id=23115
multimodal_vae_ecg_ppg_multi_latent02_residual	Hearing	Hearing aid user	No	-0.117242	1.01389e-12	http://biobank.ndph.ox.ac.uk/ukb/field.cgi?id=3393
multimodal_vae_ecg_latent29_residual	General health	Overall health rating	Fair	-0.117231	1.01866e-12	http://biobank.ndph.ox.ac.uk/ukb/field.cgi?id=2178
singlemodal_vae_ecg_lead_aVL_latent02_residual	Body size measures	Body mass index (BMI)		0.117218	1.02467e-12	http://biobank.ndph.ox.ac.uk/ukb/field.cgi?id=21001
singlemodal_vae_ecg_lead_V5_latent08_residual	Acceleration intensity distribution	Fraction acceleration <= 700 milli-gravities		-0.117213	1.02689e-12	http://biobank.ndph.ox.ac.uk/ukb/field.cgi?id=90145
multimodal_vae_ecg_latent84_residual	ECG at rest, 12-lead	Number of automated diagnostic comments recorded during 12-lead ECG		-0.117212	1.0273e-12	http://biobank.ndph.ox.ac.uk/ukb/field.cgi?id=12654
multimodal_vae_ecg_ppg_multi_latent10_residual	Bone size, mineral and density by DXA	Femur total BMD (bone mineral density) (left)		-0.117154	1.05424e-12	http://biobank.ndph.ox.ac.uk/ukb/field.cgi?id=23291
singlemodal_vae_ecg_lead_aVL_latent01_residual	Body composition by impedance	Impedance of whole body		-0.117149	1.05632e-12	http://biobank.ndph.ox.ac.uk/ukb/field.cgi?id=23106
singlemodal_vae_ecg_lead_aVL_latent01_residual	Blood count	Reticulocyte count		0.117141	1.06013e-12	http://biobank.ndph.ox.ac.uk/ukb/field.cgi?id=30250
singlemodal_vae_ecg_lead_aVR_latent04_residual	Body size measures	Weight (pre-imaging)		-0.117132	1.06437e-12	http://biobank.ndph.ox.ac.uk/ukb/field.cgi?id=12143
multimodal_vae_ecg_ppg_multi_latent12_residual	Bone-densitometry of heel	Fractured heel (right)	no	0.117115	1.07242e-12	http://biobank.ndph.ox.ac.uk/ukb/field.cgi?id=4096
singlemodal_vae_ecg_lead_V6_latent04_residual	Pulse wave analysis	Cardiac index during PWA		-0.117072	1.0935e-12	http://biobank.ndph.ox.ac.uk/ukb/field.cgi?id=12702
multimodal_vae_ecg_latent26_residual	ECG at rest, 12-lead	RR interval		0.11704	1.10914e-12	http://biobank.ndph.ox.ac.uk/ukb/field.cgi?id=22333
singlemodal_vae_ecg_lead_V2_latent03_residual	Body composition by impedance	Trunk fat mass		-0.117035	1.11143e-12	http://biobank.ndph.ox.ac.uk/ukb/field.cgi?id=23128
singlemodal_vae_ecg_lead_V5_latent02_residual	Body size measures	Waist circumference		-0.117035	1.11149e-12	http://biobank.ndph.ox.ac.uk/ukb/field.cgi?id=48
multimodal_vae_ecg_ppg_multi_latent11_residual	ECG at rest, 12-lead	QRS num		-0.117028	1.11499e-12	http://biobank.ndph.ox.ac.uk/ukb/field.cgi?id=22338
singlemodal_vae_ecg_lead_aVL_latent06_residual	Circulatory system disorders	Source of report of I45 (other conduction disorders)	Hospital admissions data only	0.117027	1.11551e-12	http://biobank.ndph.ox.ac.uk/ukb/field.cgi?id=131345
multimodal_vae_ecg_latent96_residual	Body composition by impedance	Leg fat percentage (right)		0.117022	1.11765e-12	http://biobank.ndph.ox.ac.uk/ukb/field.cgi?id=23111
multimodal_vae_ecg_ppg_multi_latent06_residual	Body composition by impedance	Whole body fat-free mass		-0.11702	1.11894e-12	http://biobank.ndph.ox.ac.uk/ukb/field.cgi?id=23101
multimodal_vae_ecg_ppg_multi_latent02_residual	Hearing test	Hearing test done	Yes	-0.116997	1.13015e-12	http://biobank.ndph.ox.ac.uk/ukb/field.cgi?id=4849
multimodal_vae_ecg_ppg_multi_latent07_residual	Acceleration averages	No-wear time bias adjusted acceleration standard deviation		-0.116996	1.13086e-12	http://biobank.ndph.ox.ac.uk/ukb/field.cgi?id=90088
singlemodal_vae_ecg_lead_V3_latent02_residual	Pulse wave analysis	Heart rate during PWA		-0.11698	1.13904e-12	http://biobank.ndph.ox.ac.uk/ukb/field.cgi?id=12673
singlemodal_vae_ecg_lead_V6_latent03_residual	Body composition by impedance	Leg fat mass (right)		0.116973	1.14262e-12	http://biobank.ndph.ox.ac.uk/ukb/field.cgi?id=23112
singlemodal_vae_ecg_lead_II_latent04_residual	ECG at rest, 12-lead	QRS duration		-0.116964	1.14676e-12	http://biobank.ndph.ox.ac.uk/ukb/field.cgi?id=12340
multimodal_vae_ecg_latent2_residual	ECG at rest, 12-lead	QRS duration		-0.116962	1.14789e-12	http://biobank.ndph.ox.ac.uk/ukb/field.cgi?id=12340
singlemodal_vae_ecg_lead_V4_latent06_residual	Body size measures	Weight (pre-imaging)		0.116907	1.1761e-12	http://biobank.ndph.ox.ac.uk/ukb/field.cgi?id=12143
multimodal_vae_ecg_latent67_residual	Medication	Medication for cholesterol, blood pressure or diabetes	Insulin	-0.116905	1.17725e-12	http://biobank.ndph.ox.ac.uk/ukb/field.cgi?id=6177
singlemodal_vae_ecg_ppg_ppg_latent03_residual	Process authorisation	Biometrics authorisation	Staff 158973	0.1169	1.18017e-12	http://biobank.ndph.ox.ac.uk/ukb/field.cgi?id=21734
singlemodal_vae_ecg_lead_aVL_latent01_residual	Blood pressure	Diastolic blood pressure, automated reading		0.116897	1.18145e-12	http://biobank.ndph.ox.ac.uk/ukb/field.cgi?id=4079
singlemodal_vae_ecg_lead_II_latent05_residual	Body size measures	Weight		-0.116874	1.19381e-12	http://biobank.ndph.ox.ac.uk/ukb/field.cgi?id=21002
multimodal_vae_ecg_latent77_residual	Pulse wave analysis	End systolic pressure during PWA		0.116866	1.19818e-12	http://biobank.ndph.ox.ac.uk/ukb/field.cgi?id=12683
singlemodal_vae_ecg_lead_V2_latent07_residual	Body composition by impedance	Arm fat mass (left)		-0.116857	1.20296e-12	http://biobank.ndph.ox.ac.uk/ukb/field.cgi?id=23124
multimodal_vae_ecg_latent96_residual	Task functional brain MRI	Mean tfMRI head motion, averaged across space and time points		0.116852	1.20515e-12	http://biobank.ndph.ox.ac.uk/ukb/field.cgi?id=25742
singlemodal_vae_ecg_ppg_ppg_latent02_residual	Pulse wave analysis	Central pulse pressure during PWA		-0.116837	1.21362e-12	http://biobank.ndph.ox.ac.uk/ukb/field.cgi?id=12678
singlemodal_vae_ecg_lead_aVF_latent08_residual	Blood pressure	Pulse rate (during blood-pressure measurement)		0.116836	1.21413e-12	http://biobank.ndph.ox.ac.uk/ukb/field.cgi?id=95
singlemodal_vae_ecg_lead_II_latent03_residual	Body size measures	Waist circumference		-0.116819	1.22313e-12	http://biobank.ndph.ox.ac.uk/ukb/field.cgi?id=48
singlemodal_vae_ecg_lead_aVR_latent04_residual	Body composition by impedance	Arm fat percentage (left)		-0.116818	1.22388e-12	http://biobank.ndph.ox.ac.uk/ukb/field.cgi?id=23123
singlemodal_vae_ecg_lead_aVL_latent01_residual	Abdominal composition	Total adipose tissue volume		0.116802	1.23264e-12	http://biobank.ndph.ox.ac.uk/ukb/field.cgi?id=22415
singlemodal_vae_ecg_lead_II_latent05_residual	Pulse wave analysis	Cardiac index during PWA		-0.116771	1.24938e-12	http://biobank.ndph.ox.ac.uk/ukb/field.cgi?id=12702
multimodal_vae_ecg_ppg_multi_latent08_residual	Arterial stiffness	Position of the pulse wave peak		-0.11675	1.26125e-12	http://biobank.ndph.ox.ac.uk/ukb/field.cgi?id=4198
multimodal_vae_ecg_ppg_multi_latent06_residual	Body composition by impedance	Arm fat mass (right)		-0.116745	1.26397e-12	http://biobank.ndph.ox.ac.uk/ukb/field.cgi?id=23120
multimodal_vae_ecg_ppg_multi_latent02_residual	Medical conditions	Diabetes diagnosed by doctor	No	-0.116726	1.2747e-12	http://biobank.ndph.ox.ac.uk/ukb/field.cgi?id=2443
singlemodal_vae_ecg_lead_V6_latent05_residual	Body composition by impedance	Leg predicted mass (left)		-0.116714	1.28135e-12	http://biobank.ndph.ox.ac.uk/ukb/field.cgi?id=23118
singlemodal_vae_ecg_lead_V2_latent07_residual	Body size measures	Hip circumference		-0.116705	1.28643e-12	http://biobank.ndph.ox.ac.uk/ukb/field.cgi?id=49
singlemodal_vae_ecg_ppg_ppg_latent03_residual	Process authorisation	Verbal interview authorisation	Staff 158894	0.116666	1.30909e-12	http://biobank.ndph.ox.ac.uk/ukb/field.cgi?id=21731
singlemodal_vae_ecg_lead_III_latent01_residual	ECG at rest, 12-lead	PP interval		-0.116636	1.32629e-12	http://biobank.ndph.ox.ac.uk/ukb/field.cgi?id=22334
multimodal_vae_ecg_latent76_residual	Body size measures	Seating box height	40cm	0.116623	1.33387e-12	http://biobank.ndph.ox.ac.uk/ukb/field.cgi?id=3077
singlemodal_vae_ecg_ppg_ppg_latent04_residual	Body composition by impedance	Arm fat mass (right)		-0.116623	1.33405e-12	http://biobank.ndph.ox.ac.uk/ukb/field.cgi?id=23120
multimodal_vae_ecg_ppg_multi_latent02_residual	Body size measures	Weight method	Direct entry	-0.116619	1.33644e-12	http://biobank.ndph.ox.ac.uk/ukb/field.cgi?id=21
singlemodal_vae_ecg_lead_V4_latent06_residual	Body size measures	Body mass index (BMI)		0.116605	1.34489e-12	http://biobank.ndph.ox.ac.uk/ukb/field.cgi?id=21001
multimodal_vae_ecg_ppg_multi_latent06_residual	Body composition by impedance	Leg predicted mass (left)		-0.1166	1.34756e-12	http://biobank.ndph.ox.ac.uk/ukb/field.cgi?id=23118
singlemodal_vae_ecg_ppg_ppg_latent04_residual	Education	Qualifications	College or University degree	0.116563	1.36966e-12	http://biobank.ndph.ox.ac.uk/ukb/field.cgi?id=6138
multimodal_vae_ecg_latent96_residual	Blood biochemistry	Urate		0.11656	1.37152e-12	http://biobank.ndph.ox.ac.uk/ukb/field.cgi?id=30880
singlemodal_vae_ecg_lead_V4_latent06_residual	Body composition by impedance	Arm fat mass (right)		0.116525	1.3929e-12	http://biobank.ndph.ox.ac.uk/ukb/field.cgi?id=23120
singlemodal_vae_ecg_lead_aVL_latent07_residual	ECG during exercise	ECG, heart rate		0.116497	1.41019e-12	http://biobank.ndph.ox.ac.uk/ukb/field.cgi?id=5983
singlemodal_vae_ecg_lead_V3_latent08_residual	Body composition by impedance	Leg fat percentage (left)		0.116493	1.41268e-12	http://biobank.ndph.ox.ac.uk/ukb/field.cgi?id=23115
multimodal_vae_ecg_latent76_residual	Early life factors	Handedness (chirality/laterality)	Right-handed	-0.116465	1.43071e-12	http://biobank.ndph.ox.ac.uk/ukb/field.cgi?id=1707
singlemodal_vae_ecg_lead_I_latent04_residual	Pulse wave analysis	Central systolic blood pressure during PWA		0.116449	1.44053e-12	http://biobank.ndph.ox.ac.uk/ukb/field.cgi?id=12677
singlemodal_vae_ecg_ppg_ecg_latent04_residual	Pulse wave analysis	Central systolic blood pressure during PWA		0.116447	1.44171e-12	http://biobank.ndph.ox.ac.uk/ukb/field.cgi?id=12677
multimodal_vae_ecg_latent75_residual	Summary Diagnoses	Diagnoses - secondary ICD10	G25.8 Other specified extrapyramidal and movement disorders	-0.116443	1.44453e-12	http://biobank.ndph.ox.ac.uk/ukb/field.cgi?id=41204
singlemodal_vae_ecg_lead_V4_latent07_residual	Body composition by impedance	Arm fat mass (right)		-0.116431	1.45228e-12	http://biobank.ndph.ox.ac.uk/ukb/field.cgi?id=23120
singlemodal_vae_ecg_lead_V5_latent02_residual	Body composition by DXA	Arms total mass		-0.116421	1.45835e-12	http://biobank.ndph.ox.ac.uk/ukb/field.cgi?id=23260
singlemodal_vae_ecg_lead_aVF_latent06_residual	Bone size, mineral and density by DXA	Ribs bone area		0.116399	1.4727e-12	http://biobank.ndph.ox.ac.uk/ukb/field.cgi?id=23309
singlemodal_vae_ecg_lead_V3_latent03_residual	Blood pressure	Pulse rate, automated reading		-0.116395	1.47532e-12	http://biobank.ndph.ox.ac.uk/ukb/field.cgi?id=102
singlemodal_vae_ecg_lead_III_latent05_residual	Left ventricular size and function	Average heart rate		0.116386	1.48105e-12	http://biobank.ndph.ox.ac.uk/ukb/field.cgi?id=22426
singlemodal_vae_ecg_lead_V5_latent05_residual	Early life factors	Breastfed as a baby	Yes	-0.116347	1.50721e-12	http://biobank.ndph.ox.ac.uk/ukb/field.cgi?id=1677
singlemodal_vae_ecg_lead_aVL_latent01_residual	Body composition by DXA	Android fat mass		0.11634	1.51144e-12	http://biobank.ndph.ox.ac.uk/ukb/field.cgi?id=23245
singlemodal_vae_ecg_lead_V4_latent03_residual	Pulse wave analysis	Heart rate during PWA		0.116334	1.51585e-12	http://biobank.ndph.ox.ac.uk/ukb/field.cgi?id=12673
multimodal_vae_ecg_latent56_residual	T1 structural brain MRI	Scanner table position		0.116327	1.52018e-12	http://biobank.ndph.ox.ac.uk/ukb/field.cgi?id=25759
singlemodal_vae_ecg_lead_V5_latent05_residual	ECG at rest, 12-lead	RR interval		-0.116316	1.52793e-12	http://biobank.ndph.ox.ac.uk/ukb/field.cgi?id=22333
singlemodal_vae_ecg_lead_aVL_latent04_residual	Bone size, mineral and density by DXA	Ribs BMD (bone mineral density)		0.116284	1.54951e-12	http://biobank.ndph.ox.ac.uk/ukb/field.cgi?id=23233
multimodal_vae_ecg_latent84_residual	Body composition by impedance	Leg fat mass (right)		0.116274	1.55624e-12	http://biobank.ndph.ox.ac.uk/ukb/field.cgi?id=23112
singlemodal_vae_ecg_lead_I_latent03_residual	Summary Diagnoses	Diagnoses - secondary ICD10	I44.7 Left bundle-branch block, unspecified	0.116264	1.56349e-12	http://biobank.ndph.ox.ac.uk/ukb/field.cgi?id=41204
singlemodal_vae_ecg_ppg_ecg_latent03_residual	Summary Diagnoses	Diagnoses - secondary ICD10	I44.7 Left bundle-branch block, unspecified	0.116263	1.56427e-12	http://biobank.ndph.ox.ac.uk/ukb/field.cgi?id=41204
singlemodal_vae_ecg_ppg_ecg_latent02_residual	Arterial stiffness	Position of pulse wave notch		0.116247	1.57495e-12	http://biobank.ndph.ox.ac.uk/ukb/field.cgi?id=4199
singlemodal_vae_ecg_lead_I_latent02_residual	Arterial stiffness	Position of pulse wave notch		0.116246	1.57584e-12	http://biobank.ndph.ox.ac.uk/ukb/field.cgi?id=4199
singlemodal_vae_ecg_lead_V5_latent08_residual	Acceleration intensity distribution	Fraction acceleration <= 500 milli-gravities		-0.116211	1.60059e-12	http://biobank.ndph.ox.ac.uk/ukb/field.cgi?id=90143
singlemodal_vae_ecg_lead_V5_latent08_residual	Blood pressure	Pulse rate, automated reading		-0.116204	1.60508e-12	http://biobank.ndph.ox.ac.uk/ukb/field.cgi?id=102
multimodal_vae_ecg_ppg_multi_latent02_residual	ECG at rest, 12-lead	QRS num		-0.116202	1.60626e-12	http://biobank.ndph.ox.ac.uk/ukb/field.cgi?id=22338
singlemodal_vae_ecg_lead_V2_latent02_residual	Family history	Illnesses of father	None of the above (group 2)	-0.116193	1.61286e-12	http://biobank.ndph.ox.ac.uk/ukb/field.cgi?id=20107
singlemodal_vae_ecg_lead_aVL_latent06_residual	Summary Diagnoses	Diagnoses - secondary ICD10	I45.1 Other and unspecified right bundle-branch block	0.116172	1.62815e-12	http://biobank.ndph.ox.ac.uk/ukb/field.cgi?id=41204
singlemodal_vae_ecg_lead_aVL_latent06_residual	Summary Diagnoses	Diagnoses - ICD10	I45.1 Other and unspecified right bundle-branch block	0.116172	1.62815e-12	http://biobank.ndph.ox.ac.uk/ukb/field.cgi?id=41270
multimodal_vae_ecg_ppg_multi_latent10_residual	Medical conditions	Non-cancer illness code, self-reported	hypertension	-0.116167	1.6314e-12	http://biobank.ndph.ox.ac.uk/ukb/field.cgi?id=20002
singlemodal_vae_ecg_lead_aVF_latent06_residual	Blood count	High light scatter reticulocyte percentage		0.116165	1.63306e-12	http://biobank.ndph.ox.ac.uk/ukb/field.cgi?id=30290
singlemodal_vae_ecg_lead_V4_latent08_residual	Abdominal composition	Posterior thigh muscle fat infiltration (MFI) (left)		0.116165	1.63307e-12	http://biobank.ndph.ox.ac.uk/ukb/field.cgi?id=23355
singlemodal_vae_ecg_lead_II_latent05_residual	Abdominal composition	Weight-to-muscle ratio		-0.116163	1.63479e-12	http://biobank.ndph.ox.ac.uk/ukb/field.cgi?id=22433
singlemodal_vae_ecg_lead_II_latent01_residual	ECG at rest, 12-lead	P duration		0.116121	1.66499e-12	http://biobank.ndph.ox.ac.uk/ukb/field.cgi?id=12338
multimodal_vae_ecg_ppg_multi_latent02_residual	Body size measures	Seating box height	50cm	-0.116117	1.66788e-12	http://biobank.ndph.ox.ac.uk/ukb/field.cgi?id=3077
singlemodal_vae_ecg_ppg_ecg_latent07_residual	Pulse wave analysis	Heart rate during PWA		0.116113	1.67118e-12	http://biobank.ndph.ox.ac.uk/ukb/field.cgi?id=12673
singlemodal_vae_ecg_lead_I_latent07_residual	Pulse wave analysis	Heart rate during PWA		0.116112	1.67138e-12	http://biobank.ndph.ox.ac.uk/ukb/field.cgi?id=12673
multimodal_vae_ecg_ppg_multi_latent10_residual	Bone size, mineral and density by DXA	Ribs BMC (bone mineral content)		-0.116108	1.67457e-12	http://biobank.ndph.ox.ac.uk/ukb/field.cgi?id=23310
singlemodal_vae_ecg_lead_V4_latent06_residual	Body composition by impedance	Arm fat mass (left)		0.116103	1.67853e-12	http://biobank.ndph.ox.ac.uk/ukb/field.cgi?id=23124
singlemodal_vae_ecg_lead_V3_latent08_residual	Body composition by impedance	Leg fat percentage (right)		0.116083	1.69294e-12	http://biobank.ndph.ox.ac.uk/ukb/field.cgi?id=23111
multimodal_vae_ecg_latent76_residual	Process authorisation	Carotid ultrasound authorisation	Staff 158967	-0.116059	1.7111e-12	http://biobank.ndph.ox.ac.uk/ukb/field.cgi?id=21765
singlemodal_vae_ecg_lead_aVR_latent04_residual	Abdominal composition	Visceral adipose tissue volume (VAT)		-0.116041	1.72507e-12	http://biobank.ndph.ox.ac.uk/ukb/field.cgi?id=22407
singlemodal_vae_ecg_lead_V2_latent02_residual	Process authorisation	ECG at rest authorisation	Staff 158967	-0.116006	1.7516e-12	http://biobank.ndph.ox.ac.uk/ukb/field.cgi?id=21766
singlemodal_vae_ecg_lead_V4_latent04_residual	ECG at rest, 12-lead	QRS num		0.116	1.75619e-12	http://biobank.ndph.ox.ac.uk/ukb/field.cgi?id=22338
singlemodal_vae_ecg_lead_V2_latent07_residual	Body composition by impedance	Whole body fat mass		-0.11596	1.78735e-12	http://biobank.ndph.ox.ac.uk/ukb/field.cgi?id=23100
singlemodal_vae_ecg_lead_V5_latent08_residual	Acceleration intensity distribution	Fraction acceleration <= 475 milli-gravities		-0.11594	1.80308e-12	http://biobank.ndph.ox.ac.uk/ukb/field.cgi?id=90142
singlemodal_vae_ecg_lead_V3_latent06_residual	Abdominal composition	Total abdominal adipose tissue index		0.11593	1.81098e-12	http://biobank.ndph.ox.ac.uk/ukb/field.cgi?id=22432
singlemodal_vae_ecg_lead_V6_latent06_residual	ECG at rest, 12-lead	R axis		-0.115916	1.82259e-12	http://biobank.ndph.ox.ac.uk/ukb/field.cgi?id=22336
singlemodal_vae_ecg_lead_aVR_latent04_residual	Body composition by impedance	Arm fat percentage (right)		-0.115905	1.83109e-12	http://biobank.ndph.ox.ac.uk/ukb/field.cgi?id=23119
singlemodal_vae_ecg_lead_V4_latent01_residual	Blood pressure	Diastolic blood pressure, automated reading		0.115885	1.84726e-12	http://biobank.ndph.ox.ac.uk/ukb/field.cgi?id=4079
multimodal_vae_ecg_latent79_residual	Process authorisation	Carotid ultrasound authorisation	Staff 158984	0.115872	1.85811e-12	http://biobank.ndph.ox.ac.uk/ukb/field.cgi?id=21765
singlemodal_vae_ecg_lead_aVF_latent06_residual	Body composition by impedance	Impedance of leg (right)		-0.115871	1.85828e-12	http://biobank.ndph.ox.ac.uk/ukb/field.cgi?id=23107
singlemodal_vae_ecg_lead_V3_latent06_residual	Abdominal composition	Abdominal fat ratio		0.115829	1.89284e-12	http://biobank.ndph.ox.ac.uk/ukb/field.cgi?id=22434
multimodal_vae_ecg_latent96_residual	Body composition by impedance	Impedance of arm (left)		-0.115829	1.89295e-12	http://biobank.ndph.ox.ac.uk/ukb/field.cgi?id=23110
singlemodal_vae_ecg_lead_V5_latent03_residual	Body composition by impedance	Trunk fat percentage		-0.115794	1.92236e-12	http://biobank.ndph.ox.ac.uk/ukb/field.cgi?id=23127
singlemodal_vae_ecg_ppg_ecg_latent02_residual	Acceleration intensity distribution	Fraction acceleration <= 475 milli-gravities		0.115766	1.94633e-12	http://biobank.ndph.ox.ac.uk/ukb/field.cgi?id=90142
singlemodal_vae_ecg_lead_I_latent02_residual	Acceleration intensity distribution	Fraction acceleration <= 475 milli-gravities		0.115764	1.94803e-12	http://biobank.ndph.ox.ac.uk/ukb/field.cgi?id=90142
singlemodal_vae_ecg_ppg_ppg_latent04_residual	Body composition by impedance	Body mass index (BMI)		-0.115752	1.9584e-12	http://biobank.ndph.ox.ac.uk/ukb/field.cgi?id=23104
singlemodal_vae_ecg_lead_V1_latent02_residual	Early life factors	Maternal smoking around birth	No	-0.115744	1.96515e-12	http://biobank.ndph.ox.ac.uk/ukb/field.cgi?id=1787
multimodal_vae_ecg_ppg_multi_latent08_residual	Arterial stiffness	Pulse rate		-0.115672	2.02872e-12	http://biobank.ndph.ox.ac.uk/ukb/field.cgi?id=4194
singlemodal_vae_ecg_lead_V5_latent08_residual	Acceleration intensity distribution	Fraction acceleration <= 600 milli-gravities		-0.115651	2.04743e-12	http://biobank.ndph.ox.ac.uk/ukb/field.cgi?id=90144
multimodal_vae_ecg_ppg_multi_latent10_residual	Circulatory system disorders	Date I10 first reported (essential (primary) hypertension)		0.115626	2.07001e-12	http://biobank.ndph.ox.ac.uk/ukb/field.cgi?id=131286
multimodal_vae_ecg_latent35_residual	dMRI skeleton	Mean L1 in superior cerebellar peduncle on FA skeleton (left)		0.11561	2.08407e-12	http://biobank.ndph.ox.ac.uk/ukb/field.cgi?id=25213
singlemodal_vae_ecg_lead_V4_latent02_residual	Pulse wave analysis	Heart rate during PWA		-0.115602	2.09144e-12	http://biobank.ndph.ox.ac.uk/ukb/field.cgi?id=12673
singlemodal_vae_ecg_lead_III_latent06_residual	Circulatory system disorders	Date I10 first reported (essential (primary) hypertension)		0.115553	2.1369e-12	http://biobank.ndph.ox.ac.uk/ukb/field.cgi?id=131286
singlemodal_vae_ecg_lead_V2_latent03_residual	Body composition by impedance	Body mass index (BMI)		-0.11552	2.16825e-12	http://biobank.ndph.ox.ac.uk/ukb/field.cgi?id=23104
singlemodal_vae_ecg_lead_aVF_latent01_residual	Medications	Number of treatments/medications taken		0.115515	2.17257e-12	http://biobank.ndph.ox.ac.uk/ukb/field.cgi?id=137
singlemodal_vae_ecg_lead_V6_latent07_residual	Blood pressure	Pulse rate, automated reading		-0.115506	2.18125e-12	http://biobank.ndph.ox.ac.uk/ukb/field.cgi?id=102
singlemodal_vae_ecg_lead_V6_latent05_residual	Body composition by impedance	Leg fat mass (right)		-0.115495	2.19196e-12	http://biobank.ndph.ox.ac.uk/ukb/field.cgi?id=23112
singlemodal_vae_ecg_lead_III_latent02_residual	Abdominal composition	Posterior thigh muscle fat infiltration (MFI) (left)		-0.115472	2.2144e-12	http://biobank.ndph.ox.ac.uk/ukb/field.cgi?id=23355
multimodal_vae_ecg_latent35_residual	Sun exposure	Hair colour (natural, before greying)	Light brown	0.115439	2.24629e-12	http://biobank.ndph.ox.ac.uk/ukb/field.cgi?id=1747
singlemodal_vae_ecg_lead_V5_latent02_residual	Body composition by DXA	Android total mass		-0.115402	2.28307e-12	http://biobank.ndph.ox.ac.uk/ukb/field.cgi?id=23248
multimodal_vae_ecg_ppg_multi_latent02_residual	Process authorisation	Verbal interview authorisation	Staff 158894	-0.115378	2.30741e-12	http://biobank.ndph.ox.ac.uk/ukb/field.cgi?id=21731
multimodal_vae_ecg_ppg_multi_latent04_residual	Summary Diagnoses	Diagnoses - ICD10	I44.7 Left bundle-branch block, unspecified	0.115371	2.31467e-12	http://biobank.ndph.ox.ac.uk/ukb/field.cgi?id=41270
singlemodal_vae_ecg_ppg_ppg_latent04_residual	Pulse wave analysis	Central augmentation pressure during PWA		-0.115358	2.3281e-12	http://biobank.ndph.ox.ac.uk/ukb/field.cgi?id=12680
singlemodal_vae_ecg_lead_V6_latent07_residual	Pulse wave analysis	Number of beats in waveform average for PWA		-0.115347	2.33887e-12	http://biobank.ndph.ox.ac.uk/ukb/field.cgi?id=12679
singlemodal_vae_ecg_lead_V4_latent06_residual	Body composition by impedance	Body mass index (BMI)		0.115337	2.3489e-12	http://biobank.ndph.ox.ac.uk/ukb/field.cgi?id=23104
singlemodal_vae_ecg_lead_II_latent05_residual	Body size measures	Weight (pre-imaging)		-0.115334	2.35215e-12	http://biobank.ndph.ox.ac.uk/ukb/field.cgi?id=12143
multimodal_vae_ecg_latent25_residual	Ethnicity	Ethnic background	Any other mixed background	0.115332	2.35396e-12	http://biobank.ndph.ox.ac.uk/ukb/field.cgi?id=21000
multimodal_vae_ecg_latent25_residual	Fruit/vegetables yesterday	Plum intake	4+	0.115332	2.35396e-12	http://biobank.ndph.ox.ac.uk/ukb/field.cgi?id=104580
multimodal_vae_ecg_latent25_residual	Milk/eggs/cheese yesterday	Type milk consumed	cholesterol lowering milk	0.115332	2.35396e-12	http://biobank.ndph.ox.ac.uk/ukb/field.cgi?id=100920
singlemodal_vae_ecg_lead_V6_latent03_residual	Body composition by impedance	Whole body fat mass		0.115284	2.40409e-12	http://biobank.ndph.ox.ac.uk/ukb/field.cgi?id=23100
singlemodal_vae_ecg_ppg_ppg_latent04_residual	Body composition by impedance	Trunk fat percentage		-0.115279	2.40967e-12	http://biobank.ndph.ox.ac.uk/ukb/field.cgi?id=23127
singlemodal_vae_ecg_lead_II_latent02_residual	Body composition by impedance	Arm fat percentage (right)		-0.115261	2.42805e-12	http://biobank.ndph.ox.ac.uk/ukb/field.cgi?id=23119
singlemodal_vae_ecg_lead_aVF_latent07_residual	Body size measures	Waist circumference		0.115246	2.44416e-12	http://biobank.ndph.ox.ac.uk/ukb/field.cgi?id=48
singlemodal_vae_ecg_lead_aVL_latent02_residual	Body composition by impedance	Body mass index (BMI)		0.115226	2.46648e-12	http://biobank.ndph.ox.ac.uk/ukb/field.cgi?id=23104
multimodal_vae_ecg_latent75_residual	Soup/snacks/pastries yesterday	Cheesy biscuits intake	2	-0.1152	2.49378e-12	http://biobank.ndph.ox.ac.uk/ukb/field.cgi?id=102480
multimodal_vae_ecg_latent75_residual	Hot/cold beverages yesterday	Cappuccino intake	5	-0.1152	2.49378e-12	http://biobank.ndph.ox.ac.uk/ukb/field.cgi?id=100290
multimodal_vae_ecg_ppg_multi_latent06_residual	Body composition by impedance	Trunk fat-free mass		-0.11519	2.50537e-12	http://biobank.ndph.ox.ac.uk/ukb/field.cgi?id=23129
multimodal_vae_ecg_ppg_multi_latent07_residual	ECG during exercise	ECG, heart rate		0.115153	2.54634e-12	http://biobank.ndph.ox.ac.uk/ukb/field.cgi?id=5983
singlemodal_vae_ecg_lead_V5_latent02_residual	Body composition by impedance	Trunk fat percentage		-0.115146	2.55423e-12	http://biobank.ndph.ox.ac.uk/ukb/field.cgi?id=23127
singlemodal_vae_ecg_lead_V5_latent08_residual	ECG at rest, 12-lead	Ventricular rate		-0.115145	2.55494e-12	http://biobank.ndph.ox.ac.uk/ukb/field.cgi?id=12336
singlemodal_vae_ecg_lead_II_latent03_residual	Body composition by impedance	Leg fat mass (right)		-0.115139	2.56163e-12	http://biobank.ndph.ox.ac.uk/ukb/field.cgi?id=23112
singlemodal_vae_ecg_lead_III_latent02_residual	Abdominal composition	Weight-to-muscle ratio		-0.115135	2.56628e-12	http://biobank.ndph.ox.ac.uk/ukb/field.cgi?id=22433
singlemodal_vae_ecg_lead_V2_latent01_residual	Arterial stiffness	Position of the shoulder on the pulse waveform		0.115127	2.57515e-12	http://biobank.ndph.ox.ac.uk/ukb/field.cgi?id=4200
singlemodal_vae_ecg_lead_V5_latent02_residual	Body size measures	Hip circumference		-0.115114	2.58988e-12	http://biobank.ndph.ox.ac.uk/ukb/field.cgi?id=49
singlemodal_vae_ecg_lead_aVR_latent04_residual	Body composition by impedance	Arm fat percentage (right)		-0.115106	2.59838e-12	http://biobank.ndph.ox.ac.uk/ukb/field.cgi?id=23119
singlemodal_vae_ecg_ppg_ecg_latent07_residual	Circulatory system disorders	Date I10 first reported (essential (primary) hypertension)		-0.115095	2.611e-12	http://biobank.ndph.ox.ac.uk/ukb/field.cgi?id=131286
singlemodal_vae_ecg_lead_I_latent07_residual	Circulatory system disorders	Date I10 first reported (essential (primary) hypertension)		-0.115095	2.61165e-12	http://biobank.ndph.ox.ac.uk/ukb/field.cgi?id=131286
singlemodal_vae_ecg_lead_V4_latent07_residual	Body composition by impedance	Trunk fat mass		-0.115094	2.61286e-12	http://biobank.ndph.ox.ac.uk/ukb/field.cgi?id=23128
singlemodal_vae_ecg_lead_V5_latent08_residual	Arterial stiffness	Pulse rate		-0.115073	2.63673e-12	http://biobank.ndph.ox.ac.uk/ukb/field.cgi?id=4194
multimodal_vae_ecg_ppg_multi_latent02_residual	Household	Heating type(s) in home	Gas central heating	-0.115061	2.65032e-12	http://biobank.ndph.ox.ac.uk/ukb/field.cgi?id=6140
singlemodal_vae_ecg_lead_I_latent02_residual	Arterial stiffness	Pulse wave Arterial Stiffness index		0.115056	2.65637e-12	http://biobank.ndph.ox.ac.uk/ukb/field.cgi?id=21021
singlemodal_vae_ecg_ppg_ecg_latent02_residual	Arterial stiffness	Pulse wave Arterial Stiffness index		0.115053	2.65907e-12	http://biobank.ndph.ox.ac.uk/ukb/field.cgi?id=21021
singlemodal_vae_ecg_lead_aVR_latent08_residual	Body composition by impedance	Body mass index (BMI)		0.115033	2.68302e-12	http://biobank.ndph.ox.ac.uk/ukb/field.cgi?id=23104
multimodal_vae_ecg_latent94_residual	Process authorisation	ECG during exercise authorisation	Staff 159760	0.115025	2.69229e-12	http://biobank.ndph.ox.ac.uk/ukb/field.cgi?id=21738
singlemodal_vae_ecg_lead_aVR_latent04_residual	Medical conditions	Non-cancer illness code, self-reported	hypertension	-0.115011	2.70907e-12	http://biobank.ndph.ox.ac.uk/ukb/field.cgi?id=20002
singlemodal_vae_ecg_lead_V2_latent07_residual	Body composition by impedance	Arm fat mass (right)		-0.114998	2.72462e-12	http://biobank.ndph.ox.ac.uk/ukb/field.cgi?id=23120
singlemodal_vae_ecg_lead_V4_latent07_residual	Body size measures	Hip circumference		-0.114993	2.73057e-12	http://biobank.ndph.ox.ac.uk/ukb/field.cgi?id=49
multimodal_vae_ecg_latent29_residual	Blood count	High light scatter reticulocyte count		-0.114954	2.77739e-12	http://biobank.ndph.ox.ac.uk/ukb/field.cgi?id=30300
singlemodal_vae_ecg_lead_V3_latent06_residual	Abdominal composition	Total trunk fat volume		0.114939	2.79522e-12	http://biobank.ndph.ox.ac.uk/ukb/field.cgi?id=22410
multimodal_vae_ecg_latent77_residual	Pulse wave analysis	Systolic brachial blood pressure during PWA		0.11493	2.80602e-12	http://biobank.ndph.ox.ac.uk/ukb/field.cgi?id=12674
singlemodal_vae_ecg_lead_aVF_latent07_residual	Body composition by impedance	Body fat percentage		0.114925	2.8123e-12	http://biobank.ndph.ox.ac.uk/ukb/field.cgi?id=23099
multimodal_vae_ecg_ppg_multi_latent10_residual	Bone size, mineral and density by DXA	Femur shaft BMD (bone mineral density) (left)		-0.114925	2.81233e-12	http://biobank.ndph.ox.ac.uk/ukb/field.cgi?id=23290
singlemodal_vae_ecg_lead_III_latent02_residual	Bone size, mineral and density by DXA	Ribs BMD (bone mineral density)		-0.114924	2.81298e-12	http://biobank.ndph.ox.ac.uk/ukb/field.cgi?id=23233
multimodal_vae_ecg_latent96_residual	Body composition by impedance	Leg fat-free mass (left)		0.114903	2.83887e-12	http://biobank.ndph.ox.ac.uk/ukb/field.cgi?id=23117
singlemodal_vae_ecg_lead_aVR_latent08_residual	Body size measures	Waist circumference		0.114893	2.85168e-12	http://biobank.ndph.ox.ac.uk/ukb/field.cgi?id=48
multimodal_vae_ecg_latent96_residual	Blood biochemistry	SHBG		-0.114885	2.86175e-12	http://biobank.ndph.ox.ac.uk/ukb/field.cgi?id=30830
singlemodal_vae_ecg_lead_aVF_latent01_residual	Body composition by DXA	Gynoid total mass		0.114883	2.86485e-12	http://biobank.ndph.ox.ac.uk/ukb/field.cgi?id=23265
singlemodal_vae_ecg_lead_aVL_latent01_residual	Body composition by impedance	Leg fat percentage (left)		0.114867	2.8842e-12	http://biobank.ndph.ox.ac.uk/ukb/field.cgi?id=23115
singlemodal_vae_ecg_lead_V1_latent05_residual	T1 structural brain MRI	Scanner longitudinal (Z) brain position		-0.114843	2.91399e-12	http://biobank.ndph.ox.ac.uk/ukb/field.cgi?id=25758
singlemodal_vae_ecg_lead_V2_latent02_residual	ECG at rest, 12-lead	PP interval		-0.114821	2.94265e-12	http://biobank.ndph.ox.ac.uk/ukb/field.cgi?id=22334
multimodal_vae_ecg_ppg_multi_latent04_residual	ECG during exercise	ECG, heart rate		-0.114789	2.98335e-12	http://biobank.ndph.ox.ac.uk/ukb/field.cgi?id=5983
singlemodal_vae_ecg_lead_V5_latent02_residual	Body composition by DXA	Legs total mass		-0.114785	2.98881e-12	http://biobank.ndph.ox.ac.uk/ukb/field.cgi?id=23277
singlemodal_vae_ecg_lead_V5_latent08_residual	Arterial stiffness	Position of pulse wave notch		-0.114759	3.0234e-12	http://biobank.ndph.ox.ac.uk/ukb/field.cgi?id=4199
singlemodal_vae_ecg_lead_I_latent02_residual	Arterial stiffness	Pulse rate		0.114746	3.04074e-12	http://biobank.ndph.ox.ac.uk/ukb/field.cgi?id=4194
singlemodal_vae_ecg_lead_aVF_latent06_residual	Body composition by impedance	Impedance of whole body		-0.114743	3.04448e-12	http://biobank.ndph.ox.ac.uk/ukb/field.cgi?id=23106
singlemodal_vae_ecg_ppg_ecg_latent02_residual	Arterial stiffness	Pulse rate		0.114743	3.04465e-12	http://biobank.ndph.ox.ac.uk/ukb/field.cgi?id=4194
singlemodal_vae_ecg_lead_II_latent05_residual	Blood biochemistry	Triglycerides		-0.114714	3.08356e-12	http://biobank.ndph.ox.ac.uk/ukb/field.cgi?id=30870
singlemodal_vae_ecg_lead_V2_latent03_residual	Body size measures	Body mass index (BMI)		-0.114709	3.08999e-12	http://biobank.ndph.ox.ac.uk/ukb/field.cgi?id=21001
singlemodal_vae_ecg_lead_V1_latent02_residual	Sun exposure	Skin colour	Fair	-0.11469	3.11507e-12	http://biobank.ndph.ox.ac.uk/ukb/field.cgi?id=1717
singlemodal_vae_ecg_lead_V4_latent08_residual	Blood pressure	Pulse rate, automated reading		0.114686	3.12015e-12	http://biobank.ndph.ox.ac.uk/ukb/field.cgi?id=102
singlemodal_vae_ecg_lead_III_latent06_residual	Body composition by impedance	Leg fat percentage (right)		-0.114677	3.13346e-12	http://biobank.ndph.ox.ac.uk/ukb/field.cgi?id=23111
singlemodal_vae_ecg_lead_aVL_latent01_residual	Body composition by impedance	Impedance of leg (left)		-0.114653	3.16591e-12	http://biobank.ndph.ox.ac.uk/ukb/field.cgi?id=23108
multimodal_vae_ecg_ppg_multi_latent06_residual	Body composition by impedance	Arm fat-free mass (left)		-0.114638	3.18646e-12	http://biobank.ndph.ox.ac.uk/ukb/field.cgi?id=23125
singlemodal_vae_ecg_lead_aVF_latent06_residual	Body composition by impedance	Impedance of leg (left)		-0.114611	3.22412e-12	http://biobank.ndph.ox.ac.uk/ukb/field.cgi?id=23108
singlemodal_vae_ecg_lead_II_latent05_residual	Body composition by impedance	Arm fat percentage (left)		-0.114609	3.22701e-12	http://biobank.ndph.ox.ac.uk/ukb/field.cgi?id=23123
singlemodal_vae_ecg_lead_V5_latent05_residual	Early life factors	Comparative body size at age 10	About average	-0.114553	3.30628e-12	http://biobank.ndph.ox.ac.uk/ukb/field.cgi?id=1687
singlemodal_vae_ecg_lead_V4_latent06_residual	Body size measures	Hip circumference		0.11455	3.31118e-12	http://biobank.ndph.ox.ac.uk/ukb/field.cgi?id=49
singlemodal_vae_ecg_lead_II_latent03_residual	Body composition by impedance	Trunk fat percentage		-0.114526	3.34634e-12	http://biobank.ndph.ox.ac.uk/ukb/field.cgi?id=23127
singlemodal_vae_ecg_lead_II_latent05_residual	Body composition by impedance	Leg fat mass (left)		-0.11452	3.35484e-12	http://biobank.ndph.ox.ac.uk/ukb/field.cgi?id=23116
singlemodal_vae_ecg_lead_V6_latent05_residual	Body composition by impedance	Arm fat-free mass (left)		-0.114485	3.40626e-12	http://biobank.ndph.ox.ac.uk/ukb/field.cgi?id=23125
singlemodal_vae_ecg_lead_V2_latent03_residual	Abdominal composition	Abdominal subcutaneous adipose tissue volume (ASAT)		-0.114481	3.41161e-12	http://biobank.ndph.ox.ac.uk/ukb/field.cgi?id=22408
singlemodal_vae_ecg_lead_V5_latent02_residual	Body size measures	Hip circumference		-0.114465	3.43623e-12	http://biobank.ndph.ox.ac.uk/ukb/field.cgi?id=49
singlemodal_vae_ecg_lead_V4_latent06_residual	Body composition by DXA	Total mass		0.114447	3.46207e-12	http://biobank.ndph.ox.ac.uk/ukb/field.cgi?id=23283
multimodal_vae_ecg_latent76_residual	Early life factors	Part of a multiple birth	No	-0.114426	3.49401e-12	http://biobank.ndph.ox.ac.uk/ukb/field.cgi?id=1777
multimodal_vae_ecg_ppg_multi_latent02_residual	General health	Falls in the last year	No falls	-0.114395	3.54084e-12	http://biobank.ndph.ox.ac.uk/ukb/field.cgi?id=2296
singlemodal_vae_ecg_lead_V5_latent08_residual	Acceleration intensity distribution	Fraction acceleration <= 450 milli-gravities		-0.114393	3.54388e-12	http://biobank.ndph.ox.ac.uk/ukb/field.cgi?id=90141
singlemodal_vae_ecg_lead_V4_latent05_residual	Physical activity	Types of physical activity in last 4 weeks	Strenuous sports	0.114393	3.54483e-12	http://biobank.ndph.ox.ac.uk/ukb/field.cgi?id=6164
singlemodal_vae_ecg_lead_V6_latent03_residual	Body composition by impedance	Leg fat mass (left)		0.114373	3.5749e-12	http://biobank.ndph.ox.ac.uk/ukb/field.cgi?id=23116
singlemodal_vae_ecg_lead_V2_latent08_residual	ECG at rest, 12-lead	Ventricular rate		-0.114366	3.58648e-12	http://biobank.ndph.ox.ac.uk/ukb/field.cgi?id=12336
singlemodal_vae_ecg_lead_II_latent08_residual	ECG at rest, 12-lead	QT interval		0.114348	3.61432e-12	http://biobank.ndph.ox.ac.uk/ukb/field.cgi?id=22331
singlemodal_vae_ecg_lead_V4_latent05_residual	Arterial stiffness	Pulse wave Arterial Stiffness index		-0.114316	3.66477e-12	http://biobank.ndph.ox.ac.uk/ukb/field.cgi?id=21021
singlemodal_vae_ecg_lead_III_latent06_residual	Blood pressure	Systolic blood pressure, automated reading		-0.114311	3.67274e-12	http://biobank.ndph.ox.ac.uk/ukb/field.cgi?id=4080
multimodal_vae_ecg_ppg_multi_latent10_residual	Medical conditions	Non-cancer illness code, self-reported	hypertension	-0.114279	3.72363e-12	http://biobank.ndph.ox.ac.uk/ukb/field.cgi?id=20002
multimodal_vae_ecg_ppg_multi_latent06_residual	Body composition by impedance	Arm predicted mass (left)		-0.11426	3.75475e-12	http://biobank.ndph.ox.ac.uk/ukb/field.cgi?id=23126
singlemodal_vae_ecg_lead_V6_latent04_residual	Abdominal composition	Abdominal fat ratio		-0.11426	3.75532e-12	http://biobank.ndph.ox.ac.uk/ukb/field.cgi?id=22434
multimodal_vae_ecg_ppg_multi_latent02_residual	Early life factors	Comparative body size at age 10	Thinner	-0.114248	3.77421e-12	http://biobank.ndph.ox.ac.uk/ukb/field.cgi?id=1687
singlemodal_vae_ecg_ppg_ecg_latent07_residual	Body size measures	Weight		0.114225	3.8132e-12	http://biobank.ndph.ox.ac.uk/ukb/field.cgi?id=21002
singlemodal_vae_ecg_lead_I_latent07_residual	Body size measures	Weight		0.114224	3.81368e-12	http://biobank.ndph.ox.ac.uk/ukb/field.cgi?id=21002
singlemodal_vae_ecg_lead_aVF_latent07_residual	Body composition by DXA	Android total mass		0.114222	3.81667e-12	http://biobank.ndph.ox.ac.uk/ukb/field.cgi?id=23248
singlemodal_vae_ecg_lead_V4_latent07_residual	Body composition by impedance	Leg fat mass (right)		-0.114215	3.82848e-12	http://biobank.ndph.ox.ac.uk/ukb/field.cgi?id=23112
singlemodal_vae_ecg_lead_II_latent05_residual	Body composition by impedance	Arm fat percentage (right)		-0.114204	3.84751e-12	http://biobank.ndph.ox.ac.uk/ukb/field.cgi?id=23119
singlemodal_vae_ecg_ppg_ppg_latent02_residual	Left ventricular size and function	Body surface area		0.114157	3.92572e-12	http://biobank.ndph.ox.ac.uk/ukb/field.cgi?id=22427
singlemodal_vae_ecg_lead_V4_latent04_residual	ECG at rest, 12-lead	QT interval		-0.114098	4.02843e-12	http://biobank.ndph.ox.ac.uk/ukb/field.cgi?id=22331
singlemodal_vae_ecg_lead_aVR_latent04_residual	Pulse wave analysis	Systolic brachial blood pressure during PWA		-0.114095	4.03285e-12	http://biobank.ndph.ox.ac.uk/ukb/field.cgi?id=12674
singlemodal_vae_ecg_ppg_ecg_latent02_residual	Social support	Leisure/social activities	Sports club or gym	-0.114082	4.05641e-12	http://biobank.ndph.ox.ac.uk/ukb/field.cgi?id=6160
singlemodal_vae_ecg_lead_I_latent02_residual	Social support	Leisure/social activities	Sports club or gym	-0.11408	4.05926e-12	http://biobank.ndph.ox.ac.uk/ukb/field.cgi?id=6160
singlemodal_vae_ecg_lead_V2_latent03_residual	Abdominal composition	Total trunk fat volume		-0.11407	4.07793e-12	http://biobank.ndph.ox.ac.uk/ukb/field.cgi?id=22410
multimodal_vae_ecg_latent35_residual	Early life factors	Breastfed as a baby	Yes	0.114035	4.13978e-12	http://biobank.ndph.ox.ac.uk/ukb/field.cgi?id=1677
singlemodal_vae_ecg_lead_II_latent03_residual	Body size measures	Waist circumference		-0.114018	4.16927e-12	http://biobank.ndph.ox.ac.uk/ukb/field.cgi?id=48
singlemodal_vae_ecg_lead_V6_latent01_residual	Process authorisation	ECG at rest authorisation	Staff 158967	-0.113989	4.22337e-12	http://biobank.ndph.ox.ac.uk/ukb/field.cgi?id=21766
singlemodal_vae_ecg_lead_V6_latent05_residual	Body composition by impedance	Arm predicted mass (left)		-0.113987	4.22571e-12	http://biobank.ndph.ox.ac.uk/ukb/field.cgi?id=23126
singlemodal_vae_ecg_lead_V2_latent03_residual	Body size measures	Hip circumference		-0.113975	4.24856e-12	http://biobank.ndph.ox.ac.uk/ukb/field.cgi?id=49
singlemodal_vae_ecg_lead_V6_latent03_residual	Body composition by impedance	Arm fat mass (right)		0.113972	4.2536e-12	http://biobank.ndph.ox.ac.uk/ukb/field.cgi?id=23120
singlemodal_vae_ecg_lead_V5_latent08_residual	Abdominal composition	Weight-to-muscle ratio		-0.113972	4.25442e-12	http://biobank.ndph.ox.ac.uk/ukb/field.cgi?id=22433
multimodal_vae_ecg_ppg_multi_latent02_residual	Reception	Home location at assessment - north co-ordinate (rounded)		-0.11396	4.27585e-12	http://biobank.ndph.ox.ac.uk/ukb/field.cgi?id=20075
multimodal_vae_ecg_latent60_residual	ECG at rest, 12-lead	Ventricular rate		-0.113938	4.3174e-12	http://biobank.ndph.ox.ac.uk/ukb/field.cgi?id=12336
singlemodal_vae_ecg_lead_I_latent02_residual	Social support	Leisure/social activities	None of the above	0.113923	4.34416e-12	http://biobank.ndph.ox.ac.uk/ukb/field.cgi?id=6160
singlemodal_vae_ecg_ppg_ecg_latent02_residual	Social support	Leisure/social activities	None of the above	0.113922	4.34675e-12	http://biobank.ndph.ox.ac.uk/ukb/field.cgi?id=6160
singlemodal_vae_ecg_ppg_ppg_latent04_residual	Body composition by impedance	Whole body fat mass		-0.113922	4.34682e-12	http://biobank.ndph.ox.ac.uk/ukb/field.cgi?id=23100
multimodal_vae_ecg_ppg_multi_latent02_residual	Abdominal MRI	Abdominal MRI measuring method	Direct entry	-0.113916	4.35842e-12	http://biobank.ndph.ox.ac.uk/ukb/field.cgi?id=12223
multimodal_vae_ecg_latent15_residual	Process authorisation	Biometrics authorisation	Staff 159871	0.113914	4.36262e-12	http://biobank.ndph.ox.ac.uk/ukb/field.cgi?id=21734
multimodal_vae_ecg_ppg_multi_latent06_residual	Body composition by impedance	Leg fat-free mass (right)		-0.113902	4.38386e-12	http://biobank.ndph.ox.ac.uk/ukb/field.cgi?id=23113
multimodal_vae_ecg_latent84_residual	Body composition by impedance	Leg fat mass (left)		0.113898	4.39241e-12	http://biobank.ndph.ox.ac.uk/ukb/field.cgi?id=23116
multimodal_vae_ecg_ppg_multi_latent06_residual	Body composition by impedance	Arm fat-free mass (right)		-0.113894	4.39948e-12	http://biobank.ndph.ox.ac.uk/ukb/field.cgi?id=23121
multimodal_vae_ecg_latent80_residual	Medical conditions	Vascular/heart problems diagnosed by doctor	None of the above	0.113869	4.44758e-12	http://biobank.ndph.ox.ac.uk/ukb/field.cgi?id=6150
multimodal_vae_ecg_latent96_residual	Body composition by impedance	Leg predicted mass (left)		0.113859	4.46735e-12	http://biobank.ndph.ox.ac.uk/ukb/field.cgi?id=23118
multimodal_vae_ecg_latent8_residual	Process authorisation	ECG at rest authorisation	Staff 158971	-0.113832	4.51846e-12	http://biobank.ndph.ox.ac.uk/ukb/field.cgi?id=21766
singlemodal_vae_ecg_lead_V2_latent07_residual	Early life factors	Part of a multiple birth	No	-0.113821	4.54039e-12	http://biobank.ndph.ox.ac.uk/ukb/field.cgi?id=1777
singlemodal_vae_ecg_lead_V3_latent02_residual	Blood pressure	Pulse rate, automated reading		-0.113809	4.56407e-12	http://biobank.ndph.ox.ac.uk/ukb/field.cgi?id=102
singlemodal_vae_ecg_lead_I_latent01_residual	Arterial stiffness	Position of pulse wave notch		0.113806	4.56942e-12	http://biobank.ndph.ox.ac.uk/ukb/field.cgi?id=4199
singlemodal_vae_ecg_ppg_ecg_latent01_residual	Arterial stiffness	Position of pulse wave notch		0.113806	4.56946e-12	http://biobank.ndph.ox.ac.uk/ukb/field.cgi?id=4199
singlemodal_vae_ecg_ppg_ecg_latent08_residual	ECG at rest, 12-lead	P axis		-0.113805	4.57266e-12	http://biobank.ndph.ox.ac.uk/ukb/field.cgi?id=22335
singlemodal_vae_ecg_lead_I_latent08_residual	ECG at rest, 12-lead	P axis		-0.113804	4.57362e-12	http://biobank.ndph.ox.ac.uk/ukb/field.cgi?id=22335
multimodal_vae_ecg_latent80_residual	Early life factors	Breastfed as a baby	Yes	0.113789	4.60297e-12	http://biobank.ndph.ox.ac.uk/ukb/field.cgi?id=1677
singlemodal_vae_ecg_lead_V1_latent02_residual	Body composition by impedance	Body mass index (BMI)		0.113775	4.63081e-12	http://biobank.ndph.ox.ac.uk/ukb/field.cgi?id=23104
singlemodal_vae_ecg_lead_aVL_latent07_residual	Acceleration intensity distribution	Fraction acceleration <= 700 milli-gravities		0.113759	4.66445e-12	http://biobank.ndph.ox.ac.uk/ukb/field.cgi?id=90145
multimodal_vae_ecg_ppg_multi_latent06_residual	Body composition by impedance	Trunk predicted mass		-0.113749	4.68329e-12	http://biobank.ndph.ox.ac.uk/ukb/field.cgi?id=23130
singlemodal_vae_ecg_lead_III_latent02_residual	Endocrine, nutritional and metabolic diseases	Date E66 first reported (obesity)		0.113715	4.75376e-12	http://biobank.ndph.ox.ac.uk/ukb/field.cgi?id=130792
multimodal_vae_ecg_latent96_residual	Blood count	Immature reticulocyte fraction		0.113708	4.76807e-12	http://biobank.ndph.ox.ac.uk/ukb/field.cgi?id=30280
singlemodal_vae_ecg_lead_V5_latent01_residual	Body size measures	Weight (pre-imaging)		0.113698	4.78791e-12	http://biobank.ndph.ox.ac.uk/ukb/field.cgi?id=12143
multimodal_vae_ecg_latent84_residual	T1 structural brain MRI	Inverted signal-to-noise ratio in T1		0.113657	4.87462e-12	http://biobank.ndph.ox.ac.uk/ukb/field.cgi?id=25734
singlemodal_vae_ecg_ppg_ecg_latent07_residual	Body composition by impedance	Weight		0.113648	4.89344e-12	http://biobank.ndph.ox.ac.uk/ukb/field.cgi?id=23098
singlemodal_vae_ecg_lead_I_latent07_residual	Body composition by impedance	Weight		0.113647	4.8941e-12	http://biobank.ndph.ox.ac.uk/ukb/field.cgi?id=23098
singlemodal_vae_ecg_ppg_ppg_latent04_residual	Body size measures	Body mass index (BMI)		-0.113645	4.89879e-12	http://biobank.ndph.ox.ac.uk/ukb/field.cgi?id=21001
singlemodal_vae_ecg_ppg_ecg_latent02_residual	Acceleration intensity distribution	Fraction acceleration <= 450 milli-gravities		0.11363	4.92992e-12	http://biobank.ndph.ox.ac.uk/ukb/field.cgi?id=90141
singlemodal_vae_ecg_lead_I_latent02_residual	Acceleration intensity distribution	Fraction acceleration <= 450 milli-gravities		0.113629	4.93274e-12	http://biobank.ndph.ox.ac.uk/ukb/field.cgi?id=90141
multimodal_vae_ecg_ppg_multi_latent02_residual	Sun exposure	Hair colour (natural, before greying)	Light brown	-0.113614	4.96586e-12	http://biobank.ndph.ox.ac.uk/ukb/field.cgi?id=1747
multimodal_vae_ecg_latent96_residual	Bone-densitometry of heel	Ankle spacing width (left)		0.113604	4.98571e-12	http://biobank.ndph.ox.ac.uk/ukb/field.cgi?id=4100
singlemodal_vae_ecg_lead_V6_latent05_residual	Body composition by impedance	Leg fat-free mass (right)		-0.113592	5.01164e-12	http://biobank.ndph.ox.ac.uk/ukb/field.cgi?id=23113
multimodal_vae_ecg_latent56_residual	Family history	Illnesses of mother	None of the above (group 2)	-0.113557	5.08864e-12	http://biobank.ndph.ox.ac.uk/ukb/field.cgi?id=20110
singlemodal_vae_ecg_lead_aVR_latent08_residual	Abdominal composition	Total trunk fat volume		0.113556	5.0913e-12	http://biobank.ndph.ox.ac.uk/ukb/field.cgi?id=22410
singlemodal_vae_ecg_lead_V3_latent01_residual	Household	Heating type(s) in home	Gas central heating	-0.113549	5.10529e-12	http://biobank.ndph.ox.ac.uk/ukb/field.cgi?id=6140
singlemodal_vae_ecg_lead_aVL_latent01_residual	Body composition by impedance	Impedance of leg (left)		-0.113542	5.12126e-12	http://biobank.ndph.ox.ac.uk/ukb/field.cgi?id=23108
singlemodal_vae_ecg_ppg_ecg_latent07_residual	ECG at rest, 12-lead	PP interval		-0.113519	5.1726e-12	http://biobank.ndph.ox.ac.uk/ukb/field.cgi?id=22334
singlemodal_vae_ecg_lead_I_latent07_residual	ECG at rest, 12-lead	PP interval		-0.113518	5.17518e-12	http://biobank.ndph.ox.ac.uk/ukb/field.cgi?id=22334
multimodal_vae_ecg_latent80_residual	Prospective memory	Time to answer		-0.113504	5.20524e-12	http://biobank.ndph.ox.ac.uk/ukb/field.cgi?id=4288
multimodal_vae_ecg_ppg_multi_latent06_residual	Body size measures	Hip circumference		-0.113473	5.27635e-12	http://biobank.ndph.ox.ac.uk/ukb/field.cgi?id=49
multimodal_vae_ecg_latent96_residual	Body composition by DXA	Trunk fat mass		0.113449	5.33052e-12	http://biobank.ndph.ox.ac.uk/ukb/field.cgi?id=23284
singlemodal_vae_ecg_lead_II_latent01_residual	Left ventricular size and function	LV stroke volume		0.113423	5.38966e-12	http://biobank.ndph.ox.ac.uk/ukb/field.cgi?id=22423
singlemodal_vae_ecg_ppg_ppg_latent03_residual	Diet questionnaire performance	When diet questionnaire completion requested		0.113379	5.49269e-12	http://biobank.ndph.ox.ac.uk/ukb/field.cgi?id=20078
singlemodal_vae_ecg_lead_V2_latent07_residual	Abdominal composition	Total abdominal adipose tissue index		-0.113363	5.53118e-12	http://biobank.ndph.ox.ac.uk/ukb/field.cgi?id=22432
singlemodal_vae_ecg_lead_V2_latent02_residual	Early life factors	Breastfed as a baby	Yes	-0.113351	5.56123e-12	http://biobank.ndph.ox.ac.uk/ukb/field.cgi?id=1677
multimodal_vae_ecg_latent95_residual	Body composition by impedance	Whole body fat mass		-0.113337	5.59483e-12	http://biobank.ndph.ox.ac.uk/ukb/field.cgi?id=23100
singlemodal_vae_ecg_lead_V4_latent07_residual	Body composition by DXA	Android total mass		-0.113323	5.6284e-12	http://biobank.ndph.ox.ac.uk/ukb/field.cgi?id=23248
singlemodal_vae_ecg_lead_V1_latent05_residual	Early life factors	Comparative body size at age 10	About average	-0.113304	5.67284e-12	http://biobank.ndph.ox.ac.uk/ukb/field.cgi?id=1687
singlemodal_vae_ecg_ppg_ppg_latent02_residual	Pulse wave analysis	End systolic pressure index during PWA		-0.113277	5.73955e-12	http://biobank.ndph.ox.ac.uk/ukb/field.cgi?id=12684
singlemodal_vae_ecg_lead_II_latent05_residual	ECG during exercise	ECG, heart rate		-0.113256	5.79126e-12	http://biobank.ndph.ox.ac.uk/ukb/field.cgi?id=5983
singlemodal_vae_ecg_lead_aVR_latent07_residual	ECG at rest, 12-lead	QRS duration		-0.113248	5.81123e-12	http://biobank.ndph.ox.ac.uk/ukb/field.cgi?id=12340
multimodal_vae_ecg_latent56_residual	ECG at rest, 12-lead	P duration		0.113226	5.86759e-12	http://biobank.ndph.ox.ac.uk/ukb/field.cgi?id=12338
singlemodal_vae_ecg_lead_II_latent02_residual	Body composition by impedance	Arm fat percentage (left)		-0.113211	5.9057e-12	http://biobank.ndph.ox.ac.uk/ukb/field.cgi?id=23123
singlemodal_vae_ecg_lead_II_latent06_residual	Arterial stiffness	Position of pulse wave notch		0.113207	5.91592e-12	http://biobank.ndph.ox.ac.uk/ukb/field.cgi?id=4199
singlemodal_vae_ecg_lead_V2_latent07_residual	Process authorisation	Carotid ultrasound authorisation	Staff 158967	-0.113178	5.98839e-12	http://biobank.ndph.ox.ac.uk/ukb/field.cgi?id=21765
singlemodal_vae_ecg_lead_II_latent05_residual	Resting functional brain MRI	Inverted temporal signal-to-noise ratio in pre-processed rfMRI		-0.113168	6.01482e-12	http://biobank.ndph.ox.ac.uk/ukb/field.cgi?id=25743
singlemodal_vae_ecg_lead_aVF_latent03_residual	ECG at rest, 12-lead	QTC interval		0.113123	6.13388e-12	http://biobank.ndph.ox.ac.uk/ukb/field.cgi?id=22332
singlemodal_vae_ecg_ppg_ppg_latent04_residual	Abdominal composition	Posterior thigh muscle fat infiltration (MFI) (left)		-0.113109	6.16843e-12	http://biobank.ndph.ox.ac.uk/ukb/field.cgi?id=23355
singlemodal_vae_ecg_lead_V6_latent06_residual	ECG at rest, 12-lead	QRS duration		0.113094	6.20895e-12	http://biobank.ndph.ox.ac.uk/ukb/field.cgi?id=12340
singlemodal_vae_ecg_lead_aVL_latent08_residual	ECG at rest, 12-lead	T axis		0.113066	6.28503e-12	http://biobank.ndph.ox.ac.uk/ukb/field.cgi?id=22337
singlemodal_vae_ecg_lead_V6_latent05_residual	Left ventricular size and function	LV stroke volume		-0.11306	6.30014e-12	http://biobank.ndph.ox.ac.uk/ukb/field.cgi?id=22423
multimodal_vae_ecg_ppg_multi_latent12_residual	Bone-densitometry of heel	Fractured heel (left)	no	0.113059	6.30327e-12	http://biobank.ndph.ox.ac.uk/ukb/field.cgi?id=4093
singlemodal_vae_ecg_lead_aVF_latent07_residual	Body composition by impedance	Arm fat percentage (left)		0.113049	6.32922e-12	http://biobank.ndph.ox.ac.uk/ukb/field.cgi?id=23123
singlemodal_vae_ecg_lead_aVL_latent07_residual	Arterial stiffness	Position of pulse wave notch		0.113026	6.39216e-12	http://biobank.ndph.ox.ac.uk/ukb/field.cgi?id=4199
singlemodal_vae_ecg_ppg_ppg_latent04_residual	Arterial stiffness	Position of the shoulder on the pulse waveform		-0.112989	6.49557e-12	http://biobank.ndph.ox.ac.uk/ukb/field.cgi?id=4200
singlemodal_vae_ecg_ppg_ecg_latent07_residual	Body composition by impedance	Arm fat percentage (right)		0.112982	6.5156e-12	http://biobank.ndph.ox.ac.uk/ukb/field.cgi?id=23119
singlemodal_vae_ecg_lead_I_latent07_residual	Body composition by impedance	Arm fat percentage (right)		0.112981	6.51668e-12	http://biobank.ndph.ox.ac.uk/ukb/field.cgi?id=23119
multimodal_vae_ecg_ppg_multi_latent08_residual	Arterial stiffness	Position of pulse wave notch		-0.112969	6.55025e-12	http://biobank.ndph.ox.ac.uk/ukb/field.cgi?id=4199
singlemodal_vae_ecg_ppg_ppg_latent04_residual	Arterial stiffness	Position of the pulse wave peak		-0.112963	6.56897e-12	http://biobank.ndph.ox.ac.uk/ukb/field.cgi?id=4198
multimodal_vae_ecg_latent75_residual	Bread/pasta/rice yesterday	White rice intake	2+	-0.112961	6.575e-12	http://biobank.ndph.ox.ac.uk/ukb/field.cgi?id=102730
singlemodal_vae_ecg_lead_V6_latent05_residual	Body composition by impedance	Leg fat mass (left)		-0.112914	6.70698e-12	http://biobank.ndph.ox.ac.uk/ukb/field.cgi?id=23116
singlemodal_vae_ecg_ppg_ppg_latent04_residual	Body composition by impedance	Arm fat mass (left)		-0.112886	6.78935e-12	http://biobank.ndph.ox.ac.uk/ukb/field.cgi?id=23124
singlemodal_vae_ecg_lead_V2_latent02_residual	Process authorisation	Touchscreen authorisation	Staff 159064	-0.112882	6.79976e-12	http://biobank.ndph.ox.ac.uk/ukb/field.cgi?id=21722
multimodal_vae_ecg_latent35_residual	Sun exposure	Skin colour	Fair	0.112882	6.8006e-12	http://biobank.ndph.ox.ac.uk/ukb/field.cgi?id=1717
singlemodal_vae_ecg_lead_aVF_latent08_residual	Pulse wave analysis	Cardiac output during PWA		0.112879	6.80798e-12	http://biobank.ndph.ox.ac.uk/ukb/field.cgi?id=12682
singlemodal_vae_ecg_lead_V4_latent05_residual	Physical activity	Number of days/week of vigorous physical activity 10+ minutes		0.112878	6.81336e-12	http://biobank.ndph.ox.ac.uk/ukb/field.cgi?id=904
multimodal_vae_ecg_ppg_multi_latent04_residual	ECG during exercise	ECG, heart rate		-0.112869	6.83964e-12	http://biobank.ndph.ox.ac.uk/ukb/field.cgi?id=5983
multimodal_vae_ecg_ppg_multi_latent07_residual	Acceleration intensity distribution	Fraction acceleration <= 700 milli-gravities		0.112849	6.896e-12	http://biobank.ndph.ox.ac.uk/ukb/field.cgi?id=90145
singlemodal_vae_ecg_lead_V5_latent08_residual	Pulse wave analysis	Heart rate during PWA		-0.112832	6.94724e-12	http://biobank.ndph.ox.ac.uk/ukb/field.cgi?id=12673
singlemodal_vae_ecg_lead_V2_latent03_residual	Abdominal composition	Total abdominal adipose tissue index		-0.112809	7.01526e-12	http://biobank.ndph.ox.ac.uk/ukb/field.cgi?id=22432
multimodal_vae_ecg_latent96_residual	Body composition by impedance	Basal metabolic rate		0.112754	7.18245e-12	http://biobank.ndph.ox.ac.uk/ukb/field.cgi?id=23105
singlemodal_vae_ecg_lead_V2_latent07_residual	Body composition by impedance	Arm fat mass (left)		-0.112721	7.28693e-12	http://biobank.ndph.ox.ac.uk/ukb/field.cgi?id=23124
multimodal_vae_ecg_ppg_multi_latent06_residual	Body composition by impedance	Arm predicted mass (right)		-0.112688	7.38848e-12	http://biobank.ndph.ox.ac.uk/ukb/field.cgi?id=23122
multimodal_vae_ecg_latent76_residual	Ethnicity	Ethnic background	British	-0.112685	7.39922e-12	http://biobank.ndph.ox.ac.uk/ukb/field.cgi?id=21000
singlemodal_vae_ecg_ppg_ppg_latent03_residual	Medical conditions	Fractured/broken bones in last 5 years	No	0.112684	7.4022e-12	http://biobank.ndph.ox.ac.uk/ukb/field.cgi?id=2463
singlemodal_vae_ecg_lead_aVF_latent07_residual	Abdominal composition	Total abdominal adipose tissue index		0.112663	7.46746e-12	http://biobank.ndph.ox.ac.uk/ukb/field.cgi?id=22432
singlemodal_vae_ecg_lead_V6_latent03_residual	ECG at rest, 12-lead	PP interval		-0.112663	7.46904e-12	http://biobank.ndph.ox.ac.uk/ukb/field.cgi?id=22334
singlemodal_vae_ecg_ppg_ppg_latent02_residual	Pulse wave analysis	End systolic pressure during PWA		-0.112658	7.48516e-12	http://biobank.ndph.ox.ac.uk/ukb/field.cgi?id=12683
singlemodal_vae_ecg_lead_II_latent02_residual	Body composition by impedance	Leg fat mass (right)		-0.112644	7.52787e-12	http://biobank.ndph.ox.ac.uk/ukb/field.cgi?id=23112
singlemodal_vae_ecg_lead_V5_latent01_residual	Physical activity	Usual walking pace	Brisk pace	-0.11264	7.54078e-12	http://biobank.ndph.ox.ac.uk/ukb/field.cgi?id=924
singlemodal_vae_ecg_lead_V5_latent05_residual	ECG at rest, 12-lead	QRS num		0.112632	7.56763e-12	http://biobank.ndph.ox.ac.uk/ukb/field.cgi?id=22338
multimodal_vae_ecg_latent77_residual	Blood pressure	Diastolic blood pressure, automated reading		0.112627	7.58468e-12	http://biobank.ndph.ox.ac.uk/ukb/field.cgi?id=4079
singlemodal_vae_ecg_lead_V3_latent08_residual	Blood count	High light scatter reticulocyte count		0.112626	7.58774e-12	http://biobank.ndph.ox.ac.uk/ukb/field.cgi?id=30300
multimodal_vae_ecg_ppg_multi_latent06_residual	Body composition by impedance	Body mass index (BMI)		-0.112615	7.62176e-12	http://biobank.ndph.ox.ac.uk/ukb/field.cgi?id=23104
singlemodal_vae_ecg_ppg_ppg_latent04_residual	Body composition by impedance	Arm fat percentage (left)		-0.112586	7.71879e-12	http://biobank.ndph.ox.ac.uk/ukb/field.cgi?id=23123
singlemodal_vae_ecg_ppg_ppg_latent04_residual	General health	Overall health rating	Excellent	0.112561	7.80079e-12	http://biobank.ndph.ox.ac.uk/ukb/field.cgi?id=2178
multimodal_vae_ecg_latent33_residual	Process authorisation	Cardiac monitor authorisation	Staff 158900	-0.112552	7.83079e-12	http://biobank.ndph.ox.ac.uk/ukb/field.cgi?id=21771
singlemodal_vae_ecg_lead_V4_latent05_residual	Acceleration averages	No-wear time bias adjusted acceleration standard deviation		0.112533	7.89552e-12	http://biobank.ndph.ox.ac.uk/ukb/field.cgi?id=90088
singlemodal_vae_ecg_lead_aVF_latent06_residual	Body composition by impedance	Impedance of whole body		-0.112524	7.92667e-12	http://biobank.ndph.ox.ac.uk/ukb/field.cgi?id=23106
singlemodal_vae_ecg_lead_V5_latent02_residual	Body composition by impedance	Trunk fat percentage		-0.112515	7.95472e-12	http://biobank.ndph.ox.ac.uk/ukb/field.cgi?id=23127
singlemodal_vae_ecg_lead_V4_latent08_residual	Body composition by impedance	Leg fat percentage (left)		0.112512	7.96734e-12	http://biobank.ndph.ox.ac.uk/ukb/field.cgi?id=23115
singlemodal_vae_ecg_lead_III_latent02_residual	Bone size, mineral and density by DXA	Ribs BMC (bone mineral content)		-0.112507	7.98383e-12	http://biobank.ndph.ox.ac.uk/ukb/field.cgi?id=23310
singlemodal_vae_ecg_lead_aVR_latent08_residual	Blood pressure	Pulse rate, automated reading		0.112498	8.01468e-12	http://biobank.ndph.ox.ac.uk/ukb/field.cgi?id=102
singlemodal_vae_ecg_ppg_ppg_latent02_residual	Carotid ultrasound	Mean carotid IMT (intima-medial thickness) at 240 degrees		-0.112473	8.09994e-12	http://biobank.ndph.ox.ac.uk/ukb/field.cgi?id=22680
multimodal_vae_ecg_ppg_multi_latent12_residual	Other sociodemographic factors	Attendance/disability/mobility allowance	None of the above	0.112471	8.10604e-12	http://biobank.ndph.ox.ac.uk/ukb/field.cgi?id=6146
multimodal_vae_ecg_latent60_residual	Arterial stiffness	Pulse rate		-0.112447	8.1912e-12	http://biobank.ndph.ox.ac.uk/ukb/field.cgi?id=4194
multimodal_vae_ecg_latent95_residual	Medical conditions	Diabetes diagnosed by doctor	No	0.112447	8.19142e-12	http://biobank.ndph.ox.ac.uk/ukb/field.cgi?id=2443
singlemodal_vae_ecg_lead_V6_latent08_residual	ECG at rest, 12-lead	R axis		0.11243	8.25003e-12	http://biobank.ndph.ox.ac.uk/ukb/field.cgi?id=22336
multimodal_vae_ecg_latent77_residual	Body size measures	Body mass index (BMI)		0.11242	8.28475e-12	http://biobank.ndph.ox.ac.uk/ukb/field.cgi?id=21001
multimodal_vae_ecg_latent76_residual	Prospective memory	Time to answer		0.112416	8.30081e-12	http://biobank.ndph.ox.ac.uk/ukb/field.cgi?id=4288
singlemodal_vae_ecg_lead_V3_latent05_residual	Body composition by impedance	Trunk fat mass		0.112409	8.32294e-12	http://biobank.ndph.ox.ac.uk/ukb/field.cgi?id=23128
singlemodal_vae_ecg_lead_V6_latent07_residual	Summary Diagnoses	Diagnoses - secondary ICD10	M25.83 Other specified joint disorders (Forearm)	-0.112403	8.34619e-12	http://biobank.ndph.ox.ac.uk/ukb/field.cgi?id=41204
singlemodal_vae_ecg_lead_V6_latent07_residual	Summary Diagnoses	Diagnoses - main ICD10	M24.10 Other articular cartilage disorders (Multiple sites)	-0.112403	8.34619e-12	http://biobank.ndph.ox.ac.uk/ukb/field.cgi?id=41202
singlemodal_vae_ecg_lead_V6_latent07_residual	Summary Diagnoses	Diagnoses - ICD10	M24.10 Other articular cartilage disorders (Multiple sites)	-0.112403	8.34619e-12	http://biobank.ndph.ox.ac.uk/ukb/field.cgi?id=41270
singlemodal_vae_ecg_lead_V6_latent07_residual	Summary Diagnoses	Diagnoses - ICD10	M25.83 Other specified joint disorders (Forearm)	-0.112403	8.34619e-12	http://biobank.ndph.ox.ac.uk/ukb/field.cgi?id=41270
multimodal_vae_ecg_ppg_multi_latent02_residual	Pulse wave analysis	Number of beats in waveform average for PWA		-0.112402	8.35083e-12	http://biobank.ndph.ox.ac.uk/ukb/field.cgi?id=12679
multimodal_vae_ecg_latent96_residual	Body composition by impedance	Leg fat percentage (left)		0.112379	8.43075e-12	http://biobank.ndph.ox.ac.uk/ukb/field.cgi?id=23115
multimodal_vae_ecg_latent84_residual	Reception	UK Biobank assessment centre	Reading (imaging)	-0.112356	8.51414e-12	http://biobank.ndph.ox.ac.uk/ukb/field.cgi?id=54
multimodal_vae_ecg_latent96_residual	Acceleration intensity distribution	Fraction acceleration <= 125 milli-gravities		0.112353	8.5243e-12	http://biobank.ndph.ox.ac.uk/ukb/field.cgi?id=90128
singlemodal_vae_ecg_lead_V6_latent05_residual	Body composition by impedance	Whole body fat-free mass		-0.112332	8.60035e-12	http://biobank.ndph.ox.ac.uk/ukb/field.cgi?id=23101
singlemodal_vae_ecg_lead_III_latent06_residual	Bone size, mineral and density by DXA	Spine BMD (bone mineral density)		-0.112332	8.60092e-12	http://biobank.ndph.ox.ac.uk/ukb/field.cgi?id=23234
singlemodal_vae_ecg_lead_V5_latent08_residual	Abdominal composition	Abdominal subcutaneous adipose tissue volume (ASAT)		-0.112316	8.66202e-12	http://biobank.ndph.ox.ac.uk/ukb/field.cgi?id=22408
singlemodal_vae_ecg_lead_aVR_latent01_residual	Pulse wave analysis	Central augmentation pressure during PWA		0.112311	8.67915e-12	http://biobank.ndph.ox.ac.uk/ukb/field.cgi?id=12680
singlemodal_vae_ecg_ppg_ppg_latent03_residual	Process authorisation	Consent authorisation	Staff 158950	0.112299	8.72453e-12	http://biobank.ndph.ox.ac.uk/ukb/field.cgi?id=21721
singlemodal_vae_ecg_lead_V6_latent03_residual	Abdominal composition	Total trunk fat volume		0.112298	8.72742e-12	http://biobank.ndph.ox.ac.uk/ukb/field.cgi?id=22410
singlemodal_vae_ecg_lead_V4_latent08_residual	Bone size, mineral and density by DXA	Ribs bone area		0.112292	8.75003e-12	http://biobank.ndph.ox.ac.uk/ukb/field.cgi?id=23309
multimodal_vae_ecg_latent19_residual	Summary Operations	Operative procedures - main OPCS4	K61.6 Implantation of dual chamber cardiac pacemaker system	0.112264	8.85616e-12	http://biobank.ndph.ox.ac.uk/ukb/field.cgi?id=41200
singlemodal_vae_ecg_lead_V6_latent05_residual	Body composition by impedance	Whole body water mass		-0.112254	8.89274e-12	http://biobank.ndph.ox.ac.uk/ukb/field.cgi?id=23102
singlemodal_vae_ecg_lead_III_latent06_residual	Body composition by impedance	Leg fat-free mass (left)		-0.112241	8.94112e-12	http://biobank.ndph.ox.ac.uk/ukb/field.cgi?id=23117
singlemodal_vae_ecg_lead_V6_latent05_residual	Bone-densitometry of heel	Ankle spacing width		-0.112235	8.96478e-12	http://biobank.ndph.ox.ac.uk/ukb/field.cgi?id=3143
multimodal_vae_ecg_latent79_residual	Process authorisation	ECG at rest authorisation	Staff 158984	0.112234	8.97016e-12	http://biobank.ndph.ox.ac.uk/ukb/field.cgi?id=21766
singlemodal_vae_ecg_lead_aVR_latent08_residual	Abdominal composition	Visceral adipose tissue volume (VAT)		0.112226	8.99905e-12	http://biobank.ndph.ox.ac.uk/ukb/field.cgi?id=22407
singlemodal_vae_ecg_lead_V4_latent07_residual	Body composition by impedance	Arm fat mass (left)		-0.112201	9.0958e-12	http://biobank.ndph.ox.ac.uk/ukb/field.cgi?id=23124
singlemodal_vae_ecg_ppg_ppg_latent02_residual	Carotid ultrasound	Carotid ultrasound measurement completed	Yes	0.1122	9.10158e-12	http://biobank.ndph.ox.ac.uk/ukb/field.cgi?id=12292
multimodal_vae_ecg_latent17_residual	ECG at rest, 12-lead	QT interval		-0.112183	9.16618e-12	http://biobank.ndph.ox.ac.uk/ukb/field.cgi?id=22331
multimodal_vae_ecg_latent41_residual	Prospective memory	Time to answer		0.112174	9.2022e-12	http://biobank.ndph.ox.ac.uk/ukb/field.cgi?id=4288
multimodal_vae_ecg_latent13_residual	Family history	Illnesses of adopted siblings	Do not know (group 1)	-0.112156	9.26999e-12	http://biobank.ndph.ox.ac.uk/ukb/field.cgi?id=20114
multimodal_vae_ecg_latent13_residual	Family history	Illnesses of adopted mother	Breast cancer	-0.112156	9.26999e-12	http://biobank.ndph.ox.ac.uk/ukb/field.cgi?id=20113
multimodal_vae_ecg_latent13_residual	Family history	Illnesses of adopted mother	Lung cancer	-0.112156	9.26999e-12	http://biobank.ndph.ox.ac.uk/ukb/field.cgi?id=20113
multimodal_vae_ecg_latent13_residual	Family history	Illnesses of adopted mother	Do not know (group 1)	-0.112156	9.26999e-12	http://biobank.ndph.ox.ac.uk/ukb/field.cgi?id=20113
multimodal_vae_ecg_latent13_residual	Medical conditions	Non-cancer illness code, self-reported	hepatitis a	-0.112156	9.26999e-12	http://biobank.ndph.ox.ac.uk/ukb/field.cgi?id=20002
multimodal_vae_ecg_latent13_residual	Vegetarian alternatives yesterday	Vegetarian sausages/burgers intake	3	-0.112156	9.26999e-12	http://biobank.ndph.ox.ac.uk/ukb/field.cgi?id=103260
multimodal_vae_ecg_ppg_multi_latent06_residual	Body size measures	Body mass index (BMI)		-0.112125	9.39432e-12	http://biobank.ndph.ox.ac.uk/ukb/field.cgi?id=21001
singlemodal_vae_ecg_ppg_ppg_latent02_residual	DXA assessment	Believed safe to perform DXA scan	Yes	0.112124	9.39754e-12	http://biobank.ndph.ox.ac.uk/ukb/field.cgi?id=12141
multimodal_vae_ecg_ppg_multi_latent06_residual	Body composition by impedance	Leg predicted mass (right)		-0.112117	9.4259e-12	http://biobank.ndph.ox.ac.uk/ukb/field.cgi?id=23114
singlemodal_vae_ecg_lead_V6_latent01_residual	Reception	Date of attending assessment centre		0.11211	9.45372e-12	http://biobank.ndph.ox.ac.uk/ukb/field.cgi?id=53
multimodal_vae_ecg_ppg_multi_latent10_residual	Bone size, mineral and density by DXA	Femur troch BMD (bone mineral density) (left)		-0.112105	9.47612e-12	http://biobank.ndph.ox.ac.uk/ukb/field.cgi?id=23295
singlemodal_vae_ecg_lead_aVF_latent05_residual	ECG at rest, 12-lead	R axis		0.112095	9.51371e-12	http://biobank.ndph.ox.ac.uk/ukb/field.cgi?id=22336
multimodal_vae_ecg_latent69_residual	Process authorisation	Consent authorisation	Staff 159941	0.112062	9.64838e-12	http://biobank.ndph.ox.ac.uk/ukb/field.cgi?id=21721
multimodal_vae_ecg_latent58_residual	Summary Diagnoses	Diagnoses - main ICD10	M19.93 Arthrosis, unspecified (Forearm)	-0.112059	9.66208e-12	http://biobank.ndph.ox.ac.uk/ukb/field.cgi?id=41202
multimodal_vae_ecg_latent58_residual	Summary Diagnoses	Diagnoses - ICD10	M19.93 Arthrosis, unspecified (Forearm)	-0.112059	9.66208e-12	http://biobank.ndph.ox.ac.uk/ukb/field.cgi?id=41270
multimodal_vae_ecg_latent58_residual	Summary Operations	Operative procedures - main OPCS4	W06.9 Unspecified total excision of bone	-0.112059	9.66208e-12	http://biobank.ndph.ox.ac.uk/ukb/field.cgi?id=41200
multimodal_vae_ecg_latent58_residual	Summary Operations	Operative procedures - OPCS4	O27.1 Extra-articular ligament reconstruction for stabilisation of joint	-0.112059	9.66208e-12	http://biobank.ndph.ox.ac.uk/ukb/field.cgi?id=41272
multimodal_vae_ecg_latent58_residual	Summary Operations	Operative procedures - OPCS4	W06.9 Unspecified total excision of bone	-0.112059	9.66208e-12	http://biobank.ndph.ox.ac.uk/ukb/field.cgi?id=41272
multimodal_vae_ecg_latent58_residual	Summary Operations	Operative procedures - secondary OPCS4	O27.1 Extra-articular ligament reconstruction for stabilisation of joint	-0.112059	9.66208e-12	http://biobank.ndph.ox.ac.uk/ukb/field.cgi?id=41210
singlemodal_vae_ecg_lead_V3_latent06_residual	Blood pressure	Diastolic blood pressure, automated reading		0.112044	9.72542e-12	http://biobank.ndph.ox.ac.uk/ukb/field.cgi?id=4079
singlemodal_vae_ecg_lead_V1_latent02_residual	Body size measures	Body mass index (BMI)		0.112027	9.79597e-12	http://biobank.ndph.ox.ac.uk/ukb/field.cgi?id=21001
singlemodal_vae_ecg_lead_V6_latent05_residual	Body composition by impedance	Trunk fat percentage		-0.112011	9.86189e-12	http://biobank.ndph.ox.ac.uk/ukb/field.cgi?id=23127
singlemodal_vae_ecg_ppg_ppg_latent02_residual	Body composition by DXA	Trunk total mass		0.111997	9.92074e-12	http://biobank.ndph.ox.ac.uk/ukb/field.cgi?id=23287
multimodal_vae_ecg_latent35_residual	Family history	Illnesses of father	None of the above (group 2)	0.111994	9.93399e-12	http://biobank.ndph.ox.ac.uk/ukb/field.cgi?id=20107
multimodal_vae_ecg_ppg_multi_latent02_residual	Diet questionnaire performance	When diet questionnaire completion requested		-0.111971	1.00298e-11	http://biobank.ndph.ox.ac.uk/ukb/field.cgi?id=20078
multimodal_vae_ecg_latent29_residual	Body composition by impedance	Leg fat percentage (left)		-0.111959	1.00827e-11	http://biobank.ndph.ox.ac.uk/ukb/field.cgi?id=23115
singlemodal_vae_ecg_lead_aVR_latent04_residual	Blood count	High light scatter reticulocyte count		-0.111956	1.00953e-11	http://biobank.ndph.ox.ac.uk/ukb/field.cgi?id=30300
singlemodal_vae_ecg_lead_V6_latent05_residual	Body composition by impedance	Basal metabolic rate		-0.111946	1.0136e-11	http://biobank.ndph.ox.ac.uk/ukb/field.cgi?id=23105
multimodal_vae_ecg_latent29_residual	Arterial stiffness	Pulse rate		-0.111929	1.02108e-11	http://biobank.ndph.ox.ac.uk/ukb/field.cgi?id=4194
singlemodal_vae_ecg_ppg_ppg_latent02_residual	Carotid ultrasound	Carotid ultrasound measuring method	Direct entry	0.111921	1.02445e-11	http://biobank.ndph.ox.ac.uk/ukb/field.cgi?id=12291
singlemodal_vae_ecg_lead_II_latent03_residual	Body composition by impedance	Leg fat mass (left)		-0.111907	1.03074e-11	http://biobank.ndph.ox.ac.uk/ukb/field.cgi?id=23116
singlemodal_vae_ecg_ppg_ecg_latent02_residual	Acceleration intensity distribution	Fraction acceleration <= 425 milli-gravities		0.111898	1.03464e-11	http://biobank.ndph.ox.ac.uk/ukb/field.cgi?id=90140
singlemodal_vae_ecg_lead_I_latent02_residual	Acceleration intensity distribution	Fraction acceleration <= 425 milli-gravities		0.111897	1.03532e-11	http://biobank.ndph.ox.ac.uk/ukb/field.cgi?id=90140
singlemodal_vae_ecg_ppg_ppg_latent02_residual	Body composition by impedance	Arm fat mass (right)		0.111895	1.03609e-11	http://biobank.ndph.ox.ac.uk/ukb/field.cgi?id=23120
multimodal_vae_ecg_latent96_residual	Bone-densitometry of heel	Ankle spacing width (right)		0.111889	1.03849e-11	http://biobank.ndph.ox.ac.uk/ukb/field.cgi?id=4119
singlemodal_vae_ecg_lead_II_latent05_residual	Blood count	High light scatter reticulocyte count		-0.111889	1.03858e-11	http://biobank.ndph.ox.ac.uk/ukb/field.cgi?id=30300
singlemodal_vae_ecg_lead_V6_latent05_residual	Body composition by impedance	Leg predicted mass (right)		-0.111882	1.04157e-11	http://biobank.ndph.ox.ac.uk/ukb/field.cgi?id=23114
singlemodal_vae_ecg_lead_V5_latent01_residual	Abdominal composition	Abdominal subcutaneous adipose tissue volume (ASAT)		0.111868	1.04792e-11	http://biobank.ndph.ox.ac.uk/ukb/field.cgi?id=22408
multimodal_vae_ecg_ppg_multi_latent10_residual	Body composition by impedance	Leg fat percentage (right)		-0.111855	1.05382e-11	http://biobank.ndph.ox.ac.uk/ukb/field.cgi?id=23111
singlemodal_vae_ecg_lead_V3_latent03_residual	Process authorisation	ECG at rest authorisation	Staff 158967	0.111843	1.05907e-11	http://biobank.ndph.ox.ac.uk/ukb/field.cgi?id=21766
singlemodal_vae_ecg_lead_V2_latent08_residual	Process authorisation	Carotid ultrasound authorisation	Staff 158923	-0.111827	1.06621e-11	http://biobank.ndph.ox.ac.uk/ukb/field.cgi?id=21765
singlemodal_vae_ecg_lead_aVF_latent01_residual	Body composition by DXA	Arms total mass		0.111823	1.06802e-11	http://biobank.ndph.ox.ac.uk/ukb/field.cgi?id=23260
singlemodal_vae_ecg_lead_V5_latent03_residual	Body size measures	Weight		-0.111782	1.08667e-11	http://biobank.ndph.ox.ac.uk/ukb/field.cgi?id=21002
singlemodal_vae_ecg_lead_V3_latent08_residual	Body composition by DXA	Trunk fat mass		0.111772	1.09168e-11	http://biobank.ndph.ox.ac.uk/ukb/field.cgi?id=23284
multimodal_vae_ecg_latent96_residual	Body composition by impedance	Leg fat percentage (left)		0.111765	1.09461e-11	http://biobank.ndph.ox.ac.uk/ukb/field.cgi?id=23115
singlemodal_vae_ecg_lead_II_latent05_residual	Left ventricular size and function	Cardiac output		-0.111705	1.12318e-11	http://biobank.ndph.ox.ac.uk/ukb/field.cgi?id=22424
singlemodal_vae_ecg_lead_V1_latent07_residual	Reception	UK Biobank assessment centre	Cheadle (imaging)	0.111677	1.1365e-11	http://biobank.ndph.ox.ac.uk/ukb/field.cgi?id=54
multimodal_vae_ecg_ppg_multi_latent10_residual	Medical conditions	Vascular/heart problems diagnosed by doctor	None of the above	0.111662	1.14369e-11	http://biobank.ndph.ox.ac.uk/ukb/field.cgi?id=6150
singlemodal_vae_ecg_ppg_ppg_latent02_residual	Carotid ultrasound	Minimum carotid IMT (intima-medial thickness) at 240 degrees		-0.111641	1.15399e-11	http://biobank.ndph.ox.ac.uk/ukb/field.cgi?id=22679
singlemodal_vae_ecg_lead_V1_latent02_residual	T1 structural brain MRI	Scanner table position		0.111611	1.16856e-11	http://biobank.ndph.ox.ac.uk/ukb/field.cgi?id=25759
multimodal_vae_ecg_latent96_residual	Acceleration intensity distribution	Fraction acceleration <= 150 milli-gravities		0.111606	1.17106e-11	http://biobank.ndph.ox.ac.uk/ukb/field.cgi?id=90129
singlemodal_vae_ecg_lead_aVR_latent04_residual	Resting functional brain MRI	Inverted temporal signal-to-noise ratio in pre-processed rfMRI		-0.1116	1.17402e-11	http://biobank.ndph.ox.ac.uk/ukb/field.cgi?id=25743
singlemodal_vae_ecg_lead_V3_latent02_residual	Summary Operations	Operative procedures - main OPCS4	N03.2 Drainage of scrotum	0.111591	1.17847e-11	http://biobank.ndph.ox.ac.uk/ukb/field.cgi?id=41200
singlemodal_vae_ecg_lead_V3_latent02_residual	Summary Operations	Operative procedures - OPCS4	N03.2 Drainage of scrotum	0.111591	1.17847e-11	http://biobank.ndph.ox.ac.uk/ukb/field.cgi?id=41272
singlemodal_vae_ecg_lead_V3_latent02_residual	Traumatic events	Been involved in combat or exposed to war-zone	Yes, within the last 12 months	0.111591	1.17847e-11	http://biobank.ndph.ox.ac.uk/ukb/field.cgi?id=20527
singlemodal_vae_ecg_lead_V3_latent02_residual	Unusual and psychotic experiences	Frequency of unusual or psychotic experiences in past year	Nearly every day or daily	0.111591	1.17847e-11	http://biobank.ndph.ox.ac.uk/ukb/field.cgi?id=20467
singlemodal_vae_ecg_lead_V6_latent01_residual	Medical conditions	Vascular/heart problems diagnosed by doctor	None of the above	-0.111585	1.18144e-11	http://biobank.ndph.ox.ac.uk/ukb/field.cgi?id=6150
singlemodal_vae_ecg_lead_III_latent06_residual	Blood biochemistry	SHBG		0.11158	1.1842e-11	http://biobank.ndph.ox.ac.uk/ukb/field.cgi?id=30830
multimodal_vae_ecg_ppg_multi_latent08_residual	ECG at rest, 12-lead	Number of automated diagnostic comments recorded during 12-lead ECG		-0.111569	1.18969e-11	http://biobank.ndph.ox.ac.uk/ukb/field.cgi?id=12654
singlemodal_vae_ecg_lead_V6_latent05_residual	Body composition by impedance	Arm fat-free mass (right)		-0.111554	1.1971e-11	http://biobank.ndph.ox.ac.uk/ukb/field.cgi?id=23121
singlemodal_vae_ecg_ppg_ppg_latent02_residual	Arterial stiffness	Stiffness method	Direct entry	0.111548	1.20035e-11	http://biobank.ndph.ox.ac.uk/ukb/field.cgi?id=4186
singlemodal_vae_ecg_ppg_ppg_latent02_residual	Reception	Date of attending assessment centre		-0.111548	1.20035e-11	http://biobank.ndph.ox.ac.uk/ukb/field.cgi?id=53
singlemodal_vae_ecg_lead_V2_latent07_residual	Early life factors	Country of birth (UK/elsewhere)	England	-0.111546	1.20112e-11	http://biobank.ndph.ox.ac.uk/ukb/field.cgi?id=1647
singlemodal_vae_ecg_ppg_ecg_latent02_residual	Medical conditions	Diabetes diagnosed by doctor	Yes	0.11154	1.20422e-11	http://biobank.ndph.ox.ac.uk/ukb/field.cgi?id=2443
singlemodal_vae_ecg_lead_I_latent02_residual	Medical conditions	Diabetes diagnosed by doctor	Yes	0.111536	1.20645e-11	http://biobank.ndph.ox.ac.uk/ukb/field.cgi?id=2443
singlemodal_vae_ecg_lead_V2_latent07_residual	T1 structural brain MRI	Inverted signal-to-noise ratio in T1		-0.111527	1.21108e-11	http://biobank.ndph.ox.ac.uk/ukb/field.cgi?id=25734
singlemodal_vae_ecg_lead_V4_latent05_residual	Acceleration averages	Standard deviation of acceleration		0.111508	1.22075e-11	http://biobank.ndph.ox.ac.uk/ukb/field.cgi?id=90013
singlemodal_vae_ecg_lead_V5_latent02_residual	Body composition by impedance	Leg fat mass (right)		-0.111495	1.22744e-11	http://biobank.ndph.ox.ac.uk/ukb/field.cgi?id=23112
multimodal_vae_ecg_ppg_multi_latent10_residual	Body composition by DXA	Trunk fat mass		-0.111482	1.23419e-11	http://biobank.ndph.ox.ac.uk/ukb/field.cgi?id=23284
singlemodal_vae_ecg_ppg_ppg_latent04_residual	Body composition by impedance	Arm fat percentage (right)		-0.111481	1.23481e-11	http://biobank.ndph.ox.ac.uk/ukb/field.cgi?id=23119
singlemodal_vae_ecg_ppg_ppg_latent02_residual	Body size measures	Seated height		0.111481	1.23483e-11	http://biobank.ndph.ox.ac.uk/ukb/field.cgi?id=51
singlemodal_vae_ecg_ppg_ecg_latent06_residual	Circulatory system disorders	Date I45 first reported (other conduction disorders)		0.111467	1.24227e-11	http://biobank.ndph.ox.ac.uk/ukb/field.cgi?id=131344
singlemodal_vae_ecg_lead_I_latent06_residual	Circulatory system disorders	Date I45 first reported (other conduction disorders)		0.111465	1.24299e-11	http://biobank.ndph.ox.ac.uk/ukb/field.cgi?id=131344
singlemodal_vae_ecg_lead_II_latent02_residual	Body composition by impedance	Leg fat mass (left)		-0.111454	1.24904e-11	http://biobank.ndph.ox.ac.uk/ukb/field.cgi?id=23116
singlemodal_vae_ecg_ppg_ecg_latent02_residual	Acceleration intensity distribution	Fraction acceleration <= 400 milli-gravities		0.111452	1.24983e-11	http://biobank.ndph.ox.ac.uk/ukb/field.cgi?id=90139
singlemodal_vae_ecg_lead_I_latent02_residual	Acceleration intensity distribution	Fraction acceleration <= 400 milli-gravities		0.111451	1.25067e-11	http://biobank.ndph.ox.ac.uk/ukb/field.cgi?id=90139
singlemodal_vae_ecg_lead_V5_latent08_residual	Acceleration intensity distribution	Fraction acceleration <= 400 milli-gravities		-0.111422	1.26604e-11	http://biobank.ndph.ox.ac.uk/ukb/field.cgi?id=90139
singlemodal_vae_ecg_lead_V4_latent06_residual	Body size measures	Hip circumference		0.11142	1.26713e-11	http://biobank.ndph.ox.ac.uk/ukb/field.cgi?id=49
singlemodal_vae_ecg_lead_I_latent02_residual	Blood pressure	Pulse rate, automated reading		0.111419	1.26731e-11	http://biobank.ndph.ox.ac.uk/ukb/field.cgi?id=102
singlemodal_vae_ecg_ppg_ecg_latent02_residual	Blood pressure	Pulse rate, automated reading		0.111418	1.26788e-11	http://biobank.ndph.ox.ac.uk/ukb/field.cgi?id=102
multimodal_vae_ecg_ppg_multi_latent12_residual	Left ventricular size and function	LV ejection fraction		-0.111418	1.26799e-11	http://biobank.ndph.ox.ac.uk/ukb/field.cgi?id=22420
singlemodal_vae_ecg_lead_aVR_latent04_residual	Circulatory system disorders	Date I10 first reported (essential (primary) hypertension)		0.111416	1.26889e-11	http://biobank.ndph.ox.ac.uk/ukb/field.cgi?id=131286
multimodal_vae_ecg_latent96_residual	Body composition by impedance	Basal metabolic rate		0.111409	1.27279e-11	http://biobank.ndph.ox.ac.uk/ukb/field.cgi?id=23105
singlemodal_vae_ecg_ppg_ppg_latent03_residual	Household	Type of accommodation lived in	A house or bungalow	0.111409	1.27287e-11	http://biobank.ndph.ox.ac.uk/ukb/field.cgi?id=670
singlemodal_vae_ecg_lead_V3_latent05_residual	Body composition by impedance	Arm fat mass (right)		0.11136	1.29949e-11	http://biobank.ndph.ox.ac.uk/ukb/field.cgi?id=23120
singlemodal_vae_ecg_ppg_ecg_latent02_residual	Endocrine, nutritional and metabolic diseases	Date E11 first reported (non-insulin-dependent diabetes mellitus)		-0.11133	1.31622e-11	http://biobank.ndph.ox.ac.uk/ukb/field.cgi?id=130708
multimodal_vae_ecg_ppg_multi_latent10_residual	Body composition by impedance	Impedance of leg (left)		0.111329	1.31685e-11	http://biobank.ndph.ox.ac.uk/ukb/field.cgi?id=23108
singlemodal_vae_ecg_lead_I_latent02_residual	Endocrine, nutritional and metabolic diseases	Date E11 first reported (non-insulin-dependent diabetes mellitus)		-0.111326	1.31836e-11	http://biobank.ndph.ox.ac.uk/ukb/field.cgi?id=130708
multimodal_vae_ecg_latent96_residual	Abdominal composition	FR liver PDFF mean		0.111298	1.33391e-11	http://biobank.ndph.ox.ac.uk/ukb/field.cgi?id=24352
multimodal_vae_ecg_latent29_residual	T1 structural brain MRI	Inverted signal-to-noise ratio in T1		-0.11129	1.33848e-11	http://biobank.ndph.ox.ac.uk/ukb/field.cgi?id=25734
singlemodal_vae_ecg_lead_V5_latent01_residual	Body composition by impedance	Weight		0.111274	1.34793e-11	http://biobank.ndph.ox.ac.uk/ukb/field.cgi?id=23098
singlemodal_vae_ecg_ppg_ppg_latent03_residual	General health	Falls in the last year	No falls	0.111272	1.34883e-11	http://biobank.ndph.ox.ac.uk/ukb/field.cgi?id=2296
multimodal_vae_ecg_latent84_residual	Body size measures	Hip circumference		0.111261	1.35518e-11	http://biobank.ndph.ox.ac.uk/ukb/field.cgi?id=49
singlemodal_vae_ecg_lead_V6_latent04_residual	Abdominal composition	Abdominal subcutaneous adipose tissue volume (ASAT)		-0.111209	1.38505e-11	http://biobank.ndph.ox.ac.uk/ukb/field.cgi?id=22408
singlemodal_vae_ecg_lead_V3_latent08_residual	Task functional brain MRI	Mean tfMRI head motion, averaged across space and time points		0.111201	1.38962e-11	http://biobank.ndph.ox.ac.uk/ukb/field.cgi?id=25742
singlemodal_vae_ecg_lead_V5_latent02_residual	Body composition by DXA	Gynoid total mass		-0.11118	1.40212e-11	http://biobank.ndph.ox.ac.uk/ukb/field.cgi?id=23265
singlemodal_vae_ecg_lead_III_latent06_residual	Body composition by impedance	Leg predicted mass (left)		-0.111175	1.40491e-11	http://biobank.ndph.ox.ac.uk/ukb/field.cgi?id=23118
multimodal_vae_ecg_ppg_multi_latent08_residual	Body composition by impedance	Whole body fat mass		-0.111175	1.40518e-11	http://biobank.ndph.ox.ac.uk/ukb/field.cgi?id=23100
singlemodal_vae_ecg_lead_II_latent03_residual	Body composition by impedance	Arm fat mass (left)		-0.111174	1.40578e-11	http://biobank.ndph.ox.ac.uk/ukb/field.cgi?id=23124
singlemodal_vae_ecg_ppg_ppg_latent03_residual	Medical conditions	Diabetes diagnosed by doctor	No	0.111168	1.40934e-11	http://biobank.ndph.ox.ac.uk/ukb/field.cgi?id=2443
singlemodal_vae_ecg_lead_V1_latent07_residual	Body composition by impedance	Arm fat mass (left)		-0.111161	1.41366e-11	http://biobank.ndph.ox.ac.uk/ukb/field.cgi?id=23124
singlemodal_vae_ecg_lead_V3_latent03_residual	Bone-densitometry of heel	Heel ultrasound method (right)	Direct entry	0.111156	1.41629e-11	http://biobank.ndph.ox.ac.uk/ukb/field.cgi?id=4095
singlemodal_vae_ecg_lead_V5_latent03_residual	Blood count	High light scatter reticulocyte count		-0.111149	1.42085e-11	http://biobank.ndph.ox.ac.uk/ukb/field.cgi?id=30300
singlemodal_vae_ecg_lead_aVL_latent01_residual	Bone size, mineral and density by DXA	Femur total BMD (bone mineral density) (right)		0.111142	1.42487e-11	http://biobank.ndph.ox.ac.uk/ukb/field.cgi?id=23212
singlemodal_vae_ecg_lead_V5_latent08_residual	Acceleration intensity distribution	Fraction acceleration <= 425 milli-gravities		-0.111129	1.43266e-11	http://biobank.ndph.ox.ac.uk/ukb/field.cgi?id=90140
singlemodal_vae_ecg_lead_V2_latent02_residual	ECG at rest, 12-lead	RR interval		-0.111109	1.44497e-11	http://biobank.ndph.ox.ac.uk/ukb/field.cgi?id=22333
singlemodal_vae_ecg_lead_V6_latent03_residual	Body composition by impedance	Trunk fat mass		0.111076	1.46496e-11	http://biobank.ndph.ox.ac.uk/ukb/field.cgi?id=23128
multimodal_vae_ecg_ppg_multi_latent02_residual	Blood count processing	Red blood cell (erythrocyte) count acquisition route	Archive	-0.111065	1.47186e-11	http://biobank.ndph.ox.ac.uk/ukb/field.cgi?id=30014
multimodal_vae_ecg_ppg_multi_latent02_residual	Blood count processing	Mean corpuscular haemoglobin concentration acquisition route	Archive	-0.111065	1.47186e-11	http://biobank.ndph.ox.ac.uk/ukb/field.cgi?id=30064
multimodal_vae_ecg_ppg_multi_latent02_residual	Blood count processing	Eosinophill count acquisition route	Archive	-0.111065	1.47186e-11	http://biobank.ndph.ox.ac.uk/ukb/field.cgi?id=30154
multimodal_vae_ecg_ppg_multi_latent02_residual	Blood count processing	Red blood cell (erythrocyte) distribution width acquisition route	Archive	-0.111065	1.47186e-11	http://biobank.ndph.ox.ac.uk/ukb/field.cgi?id=30074
multimodal_vae_ecg_ppg_multi_latent02_residual	Blood count processing	Neutrophill percentage acquisition route	Archive	-0.111065	1.47186e-11	http://biobank.ndph.ox.ac.uk/ukb/field.cgi?id=30204
multimodal_vae_ecg_ppg_multi_latent02_residual	Blood count processing	Monocyte count acquisition route	Archive	-0.111065	1.47186e-11	http://biobank.ndph.ox.ac.uk/ukb/field.cgi?id=30134
multimodal_vae_ecg_ppg_multi_latent02_residual	Blood count processing	Mean corpuscular haemoglobin acquisition route	Archive	-0.111065	1.47186e-11	http://biobank.ndph.ox.ac.uk/ukb/field.cgi?id=30054
multimodal_vae_ecg_ppg_multi_latent02_residual	Blood count processing	Platelet count acquisition route	Archive	-0.111065	1.47186e-11	http://biobank.ndph.ox.ac.uk/ukb/field.cgi?id=30084
multimodal_vae_ecg_ppg_multi_latent02_residual	Blood count processing	Eosinophill percentage acquisition route	Archive	-0.111065	1.47186e-11	http://biobank.ndph.ox.ac.uk/ukb/field.cgi?id=30214
multimodal_vae_ecg_ppg_multi_latent02_residual	Blood count processing	Neutrophill count acquisition route	Archive	-0.111065	1.47186e-11	http://biobank.ndph.ox.ac.uk/ukb/field.cgi?id=30144
multimodal_vae_ecg_ppg_multi_latent02_residual	Blood count processing	Haemoglobin concentration acquisition route	Archive	-0.111065	1.47186e-11	http://biobank.ndph.ox.ac.uk/ukb/field.cgi?id=30024
multimodal_vae_ecg_ppg_multi_latent02_residual	Blood count processing	Platelet crit acquisition route	Archive	-0.111065	1.47186e-11	http://biobank.ndph.ox.ac.uk/ukb/field.cgi?id=30094
multimodal_vae_ecg_ppg_multi_latent02_residual	Blood count processing	Basophill percentage acquisition route	Archive	-0.111065	1.47186e-11	http://biobank.ndph.ox.ac.uk/ukb/field.cgi?id=30224
multimodal_vae_ecg_ppg_multi_latent02_residual	Blood count processing	Haematocrit percentage acquisition route	Archive	-0.111065	1.47186e-11	http://biobank.ndph.ox.ac.uk/ukb/field.cgi?id=30034
multimodal_vae_ecg_ppg_multi_latent02_residual	Blood count processing	Nucleated red blood cell count acquisition route	Archive	-0.111065	1.47186e-11	http://biobank.ndph.ox.ac.uk/ukb/field.cgi?id=30174
multimodal_vae_ecg_ppg_multi_latent02_residual	Blood count processing	Lymphocyte percentage acquisition route	Archive	-0.111065	1.47186e-11	http://biobank.ndph.ox.ac.uk/ukb/field.cgi?id=30184
multimodal_vae_ecg_ppg_multi_latent02_residual	Blood count processing	Mean corpuscular volume acquisition route	Archive	-0.111065	1.47186e-11	http://biobank.ndph.ox.ac.uk/ukb/field.cgi?id=30044
multimodal_vae_ecg_ppg_multi_latent02_residual	Blood count processing	Basophill count acquisition route	Archive	-0.111065	1.47186e-11	http://biobank.ndph.ox.ac.uk/ukb/field.cgi?id=30164
multimodal_vae_ecg_ppg_multi_latent02_residual	Blood count processing	Nucleated red blood cell percentage acquisition route	Archive	-0.111065	1.47186e-11	http://biobank.ndph.ox.ac.uk/ukb/field.cgi?id=30234
multimodal_vae_ecg_ppg_multi_latent02_residual	Blood count processing	Platelet distribution width acquisition route	Archive	-0.111065	1.47186e-11	http://biobank.ndph.ox.ac.uk/ukb/field.cgi?id=30114
multimodal_vae_ecg_ppg_multi_latent02_residual	Blood count processing	Mean platelet (thrombocyte) volume acquisition route	Archive	-0.111065	1.47186e-11	http://biobank.ndph.ox.ac.uk/ukb/field.cgi?id=30104
multimodal_vae_ecg_ppg_multi_latent02_residual	Blood count processing	Monocyte percentage acquisition route	Archive	-0.111065	1.47186e-11	http://biobank.ndph.ox.ac.uk/ukb/field.cgi?id=30194
multimodal_vae_ecg_ppg_multi_latent02_residual	Blood count processing	Lymphocyte count acquisition route	Archive	-0.111065	1.47186e-11	http://biobank.ndph.ox.ac.uk/ukb/field.cgi?id=30124
multimodal_vae_ecg_ppg_multi_latent02_residual	Blood count processing	White blood cell (leukocyte) count acquisition route	Archive	-0.111065	1.47186e-11	http://biobank.ndph.ox.ac.uk/ukb/field.cgi?id=30004
singlemodal_vae_ecg_ppg_ecg_latent02_residual	Acceleration intensity distribution	Fraction acceleration <= 800 milli-gravities		0.111061	1.47415e-11	http://biobank.ndph.ox.ac.uk/ukb/field.cgi?id=90146
singlemodal_vae_ecg_lead_I_latent02_residual	Acceleration intensity distribution	Fraction acceleration <= 800 milli-gravities		0.111061	1.47464e-11	http://biobank.ndph.ox.ac.uk/ukb/field.cgi?id=90146
singlemodal_vae_ecg_lead_V4_latent02_residual	Process authorisation	Carotid ultrasound authorisation	Staff 158967	0.111031	1.493e-11	http://biobank.ndph.ox.ac.uk/ukb/field.cgi?id=21765
multimodal_vae_ecg_ppg_multi_latent10_residual	Body composition by impedance	Impedance of leg (right)		0.111015	1.50328e-11	http://biobank.ndph.ox.ac.uk/ukb/field.cgi?id=23107
singlemodal_vae_ecg_lead_aVL_latent01_residual	Bone size, mineral and density by DXA	Femur troch BMD (bone mineral density) (left)		0.110996	1.51557e-11	http://biobank.ndph.ox.ac.uk/ukb/field.cgi?id=23295
multimodal_vae_ecg_latent80_residual	Process authorisation	ECG at rest authorisation	Staff 158971	0.110986	1.52184e-11	http://biobank.ndph.ox.ac.uk/ukb/field.cgi?id=21766
singlemodal_vae_ecg_lead_V5_latent02_residual	Left ventricular size and function	Cardiac output		-0.110979	1.52618e-11	http://biobank.ndph.ox.ac.uk/ukb/field.cgi?id=22424
singlemodal_vae_ecg_lead_V2_latent07_residual	Body composition by impedance	Arm fat mass (right)		-0.110976	1.52783e-11	http://biobank.ndph.ox.ac.uk/ukb/field.cgi?id=23120
multimodal_vae_ecg_ppg_multi_latent02_residual	Mental health	Ever manic/hyper for 2 days	No	-0.110946	1.54742e-11	http://biobank.ndph.ox.ac.uk/ukb/field.cgi?id=4642
singlemodal_vae_ecg_lead_V4_latent07_residual	Body composition by impedance	Leg fat mass (left)		-0.110944	1.5489e-11	http://biobank.ndph.ox.ac.uk/ukb/field.cgi?id=23116
multimodal_vae_ecg_ppg_multi_latent08_residual	Body composition by impedance	Trunk fat mass		-0.110938	1.55313e-11	http://biobank.ndph.ox.ac.uk/ukb/field.cgi?id=23128
singlemodal_vae_ecg_lead_V6_latent05_residual	Body composition by impedance	Arm predicted mass (right)		-0.110937	1.55353e-11	http://biobank.ndph.ox.ac.uk/ukb/field.cgi?id=23122
singlemodal_vae_ecg_lead_V6_latent03_residual	Body composition by impedance	Arm fat mass (left)		0.110915	1.56803e-11	http://biobank.ndph.ox.ac.uk/ukb/field.cgi?id=23124
singlemodal_vae_ecg_lead_aVL_latent01_residual	Body composition by DXA	Total fat mass		0.110915	1.56823e-11	http://biobank.ndph.ox.ac.uk/ukb/field.cgi?id=23278
singlemodal_vae_ecg_lead_V5_latent03_residual	Body composition by impedance	Weight		-0.110887	1.58672e-11	http://biobank.ndph.ox.ac.uk/ukb/field.cgi?id=23098
singlemodal_vae_ecg_lead_III_latent06_residual	Body composition by impedance	Leg fat percentage (right)		-0.110882	1.59014e-11	http://biobank.ndph.ox.ac.uk/ukb/field.cgi?id=23111
singlemodal_vae_ecg_lead_III_latent01_residual	Pulse wave analysis	Number of beats in waveform average for PWA		0.110865	1.6014e-11	http://biobank.ndph.ox.ac.uk/ukb/field.cgi?id=12679
multimodal_vae_ecg_latent15_residual	Summary Operations	Operative procedures - secondary OPCS4	T24.3 Repair of umbilical hernia using sutures	0.110856	1.6072e-11	http://biobank.ndph.ox.ac.uk/ukb/field.cgi?id=41210
singlemodal_vae_ecg_ppg_ppg_latent03_residual	Early life factors	Comparative body size at age 10	About average	0.110852	1.60998e-11	http://biobank.ndph.ox.ac.uk/ukb/field.cgi?id=1687
singlemodal_vae_ecg_lead_aVL_latent07_residual	Summary Diagnoses	Diagnoses - main ICD10	T81.3 Disruption of operation wound, not elsewhere classified	0.110848	1.61264e-11	http://biobank.ndph.ox.ac.uk/ukb/field.cgi?id=41202
singlemodal_vae_ecg_lead_aVL_latent07_residual	Soup/snacks/pastries yesterday	Ingredients in canned soup	Other ingredients	0.110848	1.61264e-11	http://biobank.ndph.ox.ac.uk/ukb/field.cgi?id=20108
singlemodal_vae_ecg_ppg_ppg_latent03_residual	Body size measures	Weight method	Direct entry	0.110829	1.62575e-11	http://biobank.ndph.ox.ac.uk/ukb/field.cgi?id=21
singlemodal_vae_ecg_lead_V1_latent05_residual	Sun exposure	Hair colour (natural, before greying)	Light brown	-0.110817	1.63422e-11	http://biobank.ndph.ox.ac.uk/ukb/field.cgi?id=1747
multimodal_vae_ecg_ppg_multi_latent02_residual	Process authorisation	Conclusion authorisation	Staff 158889	-0.110812	1.63742e-11	http://biobank.ndph.ox.ac.uk/ukb/field.cgi?id=21751
multimodal_vae_ecg_latent96_residual	Body composition by impedance	Leg fat-free mass (left)		0.110798	1.64675e-11	http://biobank.ndph.ox.ac.uk/ukb/field.cgi?id=23117
singlemodal_vae_ecg_lead_aVR_latent01_residual	Pulse wave analysis	Augmentation index for PWA		0.110789	1.65347e-11	http://biobank.ndph.ox.ac.uk/ukb/field.cgi?id=12681
singlemodal_vae_ecg_lead_II_latent05_residual	Arterial stiffness	Pulse wave Arterial Stiffness index		-0.110788	1.6541e-11	http://biobank.ndph.ox.ac.uk/ukb/field.cgi?id=21021
singlemodal_vae_ecg_lead_V2_latent06_residual	Arterial stiffness	Position of pulse wave notch		0.110787	1.65456e-11	http://biobank.ndph.ox.ac.uk/ukb/field.cgi?id=4199
singlemodal_vae_ecg_lead_aVR_latent01_residual	Pulse wave analysis	Stroke volume during PWA		0.110777	1.66186e-11	http://biobank.ndph.ox.ac.uk/ukb/field.cgi?id=12686
singlemodal_vae_ecg_ppg_ecg_latent02_residual	Abdominal composition	Anterior thigh muscle fat infiltration (MFI) (left)		0.110746	1.68327e-11	http://biobank.ndph.ox.ac.uk/ukb/field.cgi?id=24353
singlemodal_vae_ecg_lead_I_latent02_residual	Abdominal composition	Anterior thigh muscle fat infiltration (MFI) (left)		0.110746	1.68339e-11	http://biobank.ndph.ox.ac.uk/ukb/field.cgi?id=24353
singlemodal_vae_ecg_lead_V2_latent03_residual	Abdominal composition	Abdominal fat ratio		-0.110746	1.68348e-11	http://biobank.ndph.ox.ac.uk/ukb/field.cgi?id=22434
singlemodal_vae_ecg_lead_V5_latent02_residual	Body composition by impedance	Leg fat mass (left)		-0.110732	1.69365e-11	http://biobank.ndph.ox.ac.uk/ukb/field.cgi?id=23116
singlemodal_vae_ecg_ppg_ecg_latent02_residual	Medications	Treatment/medication code	metformin	0.110725	1.69812e-11	http://biobank.ndph.ox.ac.uk/ukb/field.cgi?id=20003
singlemodal_vae_ecg_lead_V4_latent05_residual	Pulse wave analysis	Cardiac index during PWA		-0.110722	1.70042e-11	http://biobank.ndph.ox.ac.uk/ukb/field.cgi?id=12702
singlemodal_vae_ecg_lead_I_latent02_residual	Medications	Treatment/medication code	metformin	0.11072	1.7022e-11	http://biobank.ndph.ox.ac.uk/ukb/field.cgi?id=20003
singlemodal_vae_ecg_lead_aVL_latent06_residual	Circulatory system disorders	Date I45 first reported (other conduction disorders)		-0.1107	1.71601e-11	http://biobank.ndph.ox.ac.uk/ukb/field.cgi?id=131344
multimodal_vae_ecg_ppg_multi_latent02_residual	Brain MRI	Brain MRI measuring method	Direct entry	-0.110699	1.71706e-11	http://biobank.ndph.ox.ac.uk/ukb/field.cgi?id=12187
singlemodal_vae_ecg_lead_II_latent05_residual	Arterial stiffness	Position of pulse wave notch		-0.110693	1.72133e-11	http://biobank.ndph.ox.ac.uk/ukb/field.cgi?id=4199
singlemodal_vae_ecg_ppg_ecg_latent02_residual	Physical activity	Number of days/week of vigorous physical activity 10+ minutes		-0.110691	1.72261e-11	http://biobank.ndph.ox.ac.uk/ukb/field.cgi?id=904
singlemodal_vae_ecg_lead_I_latent02_residual	Physical activity	Number of days/week of vigorous physical activity 10+ minutes		-0.110685	1.72698e-11	http://biobank.ndph.ox.ac.uk/ukb/field.cgi?id=904
singlemodal_vae_ecg_lead_I_latent04_residual	Pulse wave analysis	Mean arterial pressure during PWA		0.110683	1.72867e-11	http://biobank.ndph.ox.ac.uk/ukb/field.cgi?id=12687
singlemodal_vae_ecg_ppg_ecg_latent04_residual	Pulse wave analysis	Mean arterial pressure during PWA		0.110679	1.73166e-11	http://biobank.ndph.ox.ac.uk/ukb/field.cgi?id=12687
singlemodal_vae_ecg_lead_aVL_latent01_residual	Abdominal composition	FR liver PDFF mean		0.110664	1.74258e-11	http://biobank.ndph.ox.ac.uk/ukb/field.cgi?id=24352
singlemodal_vae_ecg_lead_II_latent03_residual	Body composition by impedance	Arm fat mass (right)		-0.11066	1.74538e-11	http://biobank.ndph.ox.ac.uk/ukb/field.cgi?id=23120
singlemodal_vae_ecg_lead_V4_latent06_residual	Left ventricular size and function	Cardiac output		0.11066	1.7454e-11	http://biobank.ndph.ox.ac.uk/ukb/field.cgi?id=22424
singlemodal_vae_ecg_lead_V1_latent05_residual	Early life factors	Breastfed as a baby	Yes	-0.11066	1.74555e-11	http://biobank.ndph.ox.ac.uk/ukb/field.cgi?id=1677
multimodal_vae_ecg_ppg_multi_latent02_residual	Home locations	Home location - north co-ordinate (rounded)		-0.110659	1.74611e-11	http://biobank.ndph.ox.ac.uk/ukb/field.cgi?id=22704
singlemodal_vae_ecg_lead_V3_latent08_residual	Regional grey matter volumes (FAST)	Volume of grey matter in VIIIb Cerebellum (left)		-0.110593	1.79503e-11	http://biobank.ndph.ox.ac.uk/ukb/field.cgi?id=25912
multimodal_vae_ecg_ppg_multi_latent02_residual	DXA assessment	DXA measuring method	Direct entry	-0.110577	1.8076e-11	http://biobank.ndph.ox.ac.uk/ukb/field.cgi?id=12253
singlemodal_vae_ecg_lead_aVR_latent04_residual	Body composition by DXA	Total mass		-0.11045	1.90613e-11	http://biobank.ndph.ox.ac.uk/ukb/field.cgi?id=23283
singlemodal_vae_ecg_lead_V4_latent01_residual	ECG at rest, 12-lead	QRS num		0.110378	1.96439e-11	http://biobank.ndph.ox.ac.uk/ukb/field.cgi?id=22338
singlemodal_vae_ecg_lead_V5_latent01_residual	Body composition by DXA	Total mass		0.110347	1.99057e-11	http://biobank.ndph.ox.ac.uk/ukb/field.cgi?id=23283
singlemodal_vae_ecg_ppg_ecg_latent07_residual	Abdominal composition	Abdominal fat ratio		0.110337	1.99885e-11	http://biobank.ndph.ox.ac.uk/ukb/field.cgi?id=22434
singlemodal_vae_ecg_lead_I_latent07_residual	Abdominal composition	Abdominal fat ratio		0.110336	1.99921e-11	http://biobank.ndph.ox.ac.uk/ukb/field.cgi?id=22434
singlemodal_vae_ecg_lead_V5_latent03_residual	Body size measures	Hip circumference		-0.110331	2.00365e-11	http://biobank.ndph.ox.ac.uk/ukb/field.cgi?id=49
singlemodal_vae_ecg_lead_V1_latent03_residual	Pulse wave analysis	Heart rate during PWA		-0.11029	2.03867e-11	http://biobank.ndph.ox.ac.uk/ukb/field.cgi?id=12673
singlemodal_vae_ecg_lead_V2_latent01_residual	Arterial stiffness	Pulse rate		0.110265	2.05984e-11	http://biobank.ndph.ox.ac.uk/ukb/field.cgi?id=4194
singlemodal_vae_ecg_lead_V6_latent04_residual	Physical activity	Types of physical activity in last 4 weeks	Strenuous sports	0.110255	2.06857e-11	http://biobank.ndph.ox.ac.uk/ukb/field.cgi?id=6164
singlemodal_vae_ecg_lead_aVL_latent01_residual	Body composition by impedance	Impedance of leg (right)		-0.110241	2.08066e-11	http://biobank.ndph.ox.ac.uk/ukb/field.cgi?id=23107
singlemodal_vae_ecg_lead_V4_latent08_residual	ECG at rest, 12-lead	QTC interval		0.110231	2.08951e-11	http://biobank.ndph.ox.ac.uk/ukb/field.cgi?id=22332
singlemodal_vae_ecg_lead_III_latent08_residual	ECG at rest, 12-lead	P axis		-0.110214	2.10408e-11	http://biobank.ndph.ox.ac.uk/ukb/field.cgi?id=22335
singlemodal_vae_ecg_lead_II_latent03_residual	Body size measures	Weight		-0.110173	2.14069e-11	http://biobank.ndph.ox.ac.uk/ukb/field.cgi?id=21002
multimodal_vae_ecg_ppg_multi_latent07_residual	Physical activity	Types of physical activity in last 4 weeks	Strenuous sports	-0.110169	2.1439e-11	http://biobank.ndph.ox.ac.uk/ukb/field.cgi?id=6164
singlemodal_vae_ecg_lead_V3_latent05_residual	Body composition by impedance	Arm fat mass (left)		0.110168	2.14493e-11	http://biobank.ndph.ox.ac.uk/ukb/field.cgi?id=23124
singlemodal_vae_ecg_lead_aVL_latent07_residual	Acceleration intensity distribution	Fraction acceleration <= 600 milli-gravities		0.110162	2.15022e-11	http://biobank.ndph.ox.ac.uk/ukb/field.cgi?id=90144
singlemodal_vae_ecg_lead_V4_latent07_residual	Body composition by DXA	Trunk total mass		-0.110136	2.17434e-11	http://biobank.ndph.ox.ac.uk/ukb/field.cgi?id=23287
singlemodal_vae_ecg_lead_V5_latent03_residual	Body composition by impedance	Arm fat percentage (right)		-0.110106	2.20178e-11	http://biobank.ndph.ox.ac.uk/ukb/field.cgi?id=23119
singlemodal_vae_ecg_lead_II_latent05_residual	Pulse wave analysis	Systolic brachial blood pressure during PWA		-0.110091	2.21505e-11	http://biobank.ndph.ox.ac.uk/ukb/field.cgi?id=12674
multimodal_vae_ecg_latent57_residual	ECG at rest, 12-lead	P axis		0.11009	2.21581e-11	http://biobank.ndph.ox.ac.uk/ukb/field.cgi?id=22335
singlemodal_vae_ecg_lead_III_latent06_residual	Body composition by impedance	Basal metabolic rate		-0.110041	2.26195e-11	http://biobank.ndph.ox.ac.uk/ukb/field.cgi?id=23105
multimodal_vae_ecg_latent91_residual	Process authorisation	Carotid ultrasound authorisation	Staff 158949	0.11004	2.26327e-11	http://biobank.ndph.ox.ac.uk/ukb/field.cgi?id=21765
multimodal_vae_ecg_latent91_residual	Process authorisation	ECG at rest authorisation	Staff 158949	0.11004	2.26327e-11	http://biobank.ndph.ox.ac.uk/ukb/field.cgi?id=21766
singlemodal_vae_ecg_lead_V3_latent06_residual	Arterial stiffness	Pulse wave Arterial Stiffness index		0.110004	2.29687e-11	http://biobank.ndph.ox.ac.uk/ukb/field.cgi?id=21021
multimodal_vae_ecg_ppg_multi_latent10_residual	Abdominal composition	Total adipose tissue volume		-0.109999	2.30177e-11	http://biobank.ndph.ox.ac.uk/ukb/field.cgi?id=22415
multimodal_vae_ecg_ppg_multi_latent12_residual	Arterial stiffness	Absence of notch position in the pulse waveform	FALSE	0.109996	2.30536e-11	http://biobank.ndph.ox.ac.uk/ukb/field.cgi?id=4204
singlemodal_vae_ecg_lead_aVR_latent04_residual	Pulse wave analysis	Mean arterial pressure during PWA		-0.109979	2.32108e-11	http://biobank.ndph.ox.ac.uk/ukb/field.cgi?id=12687
singlemodal_vae_ecg_lead_aVR_latent03_residual	Summary Diagnoses	Diagnoses - secondary ICD10	I44.7 Left bundle-branch block, unspecified	-0.109977	2.32375e-11	http://biobank.ndph.ox.ac.uk/ukb/field.cgi?id=41204
singlemodal_vae_ecg_lead_V5_latent08_residual	Pulse wave analysis	Mean arterial pressure during PWA		-0.109909	2.39029e-11	http://biobank.ndph.ox.ac.uk/ukb/field.cgi?id=12687
singlemodal_vae_ecg_lead_V2_latent02_residual	Prospective memory	Time to answer		0.109899	2.4007e-11	http://biobank.ndph.ox.ac.uk/ukb/field.cgi?id=4288
multimodal_vae_ecg_ppg_multi_latent07_residual	Acceleration intensity distribution	Fraction acceleration <= 600 milli-gravities		0.109889	2.40983e-11	http://biobank.ndph.ox.ac.uk/ukb/field.cgi?id=90144
singlemodal_vae_ecg_ppg_ppg_latent02_residual	Hearing	Cochlear implant	No	0.109884	2.41521e-11	http://biobank.ndph.ox.ac.uk/ukb/field.cgi?id=4792
singlemodal_vae_ecg_ppg_ppg_latent04_residual	ECG at rest, 12-lead	QTC interval		-0.109849	2.45101e-11	http://biobank.ndph.ox.ac.uk/ukb/field.cgi?id=22332
singlemodal_vae_ecg_lead_V6_latent04_residual	Body composition by impedance	Whole body fat mass		-0.109847	2.45331e-11	http://biobank.ndph.ox.ac.uk/ukb/field.cgi?id=23100
singlemodal_vae_ecg_lead_aVL_latent04_residual	ECG at rest, 12-lead	P axis		-0.10984	2.46015e-11	http://biobank.ndph.ox.ac.uk/ukb/field.cgi?id=22335
multimodal_vae_ecg_ppg_multi_latent12_residual	DXA assessment	DXA measurement completed	Yes	0.109835	2.46551e-11	http://biobank.ndph.ox.ac.uk/ukb/field.cgi?id=12254
singlemodal_vae_ecg_lead_V4_latent05_residual	ECG at rest, 12-lead	Ventricular rate		-0.109834	2.46577e-11	http://biobank.ndph.ox.ac.uk/ukb/field.cgi?id=12336
singlemodal_vae_ecg_lead_II_latent05_residual	Blood biochemistry	Glycated haemoglobin (HbA1c)		-0.10981	2.49061e-11	http://biobank.ndph.ox.ac.uk/ukb/field.cgi?id=30750
singlemodal_vae_ecg_lead_V4_latent02_residual	ECG at rest, 12-lead	PP interval		0.109796	2.5055e-11	http://biobank.ndph.ox.ac.uk/ukb/field.cgi?id=22334
singlemodal_vae_ecg_lead_V4_latent08_residual	Abdominal composition	Total adipose tissue volume		0.109784	2.51762e-11	http://biobank.ndph.ox.ac.uk/ukb/field.cgi?id=22415
singlemodal_vae_ecg_ppg_ppg_latent03_residual	Household	Heating type(s) in home	Gas central heating	0.109755	2.54899e-11	http://biobank.ndph.ox.ac.uk/ukb/field.cgi?id=6140
multimodal_vae_ecg_latent80_residual	Early life factors	Comparative height size at age 10	About average	0.109754	2.54957e-11	http://biobank.ndph.ox.ac.uk/ukb/field.cgi?id=1697
singlemodal_vae_ecg_lead_aVF_latent07_residual	Body composition by DXA	Total mass		0.109728	2.57808e-11	http://biobank.ndph.ox.ac.uk/ukb/field.cgi?id=23283
multimodal_vae_ecg_latent56_residual	Sun exposure	Hair colour (natural, before greying)	Light brown	-0.109704	2.60346e-11	http://biobank.ndph.ox.ac.uk/ukb/field.cgi?id=1747
multimodal_vae_ecg_ppg_multi_latent06_residual	Body composition by impedance	Basal metabolic rate		-0.109699	2.60865e-11	http://biobank.ndph.ox.ac.uk/ukb/field.cgi?id=23105
singlemodal_vae_ecg_lead_V2_latent08_residual	Process authorisation	ECG at rest authorisation	Staff 158923	-0.109691	2.61788e-11	http://biobank.ndph.ox.ac.uk/ukb/field.cgi?id=21766
singlemodal_vae_ecg_lead_III_latent06_residual	Blood pressure	Systolic blood pressure, automated reading		-0.10968	2.62922e-11	http://biobank.ndph.ox.ac.uk/ukb/field.cgi?id=4080
singlemodal_vae_ecg_lead_V5_latent01_residual	Body size measures	Hip circumference		0.109677	2.63278e-11	http://biobank.ndph.ox.ac.uk/ukb/field.cgi?id=49
multimodal_vae_ecg_ppg_multi_latent07_residual	Abdominal composition	Total abdominal adipose tissue index		0.109643	2.67089e-11	http://biobank.ndph.ox.ac.uk/ukb/field.cgi?id=22432
multimodal_vae_ecg_latent77_residual	Pulse wave analysis	Systolic brachial blood pressure		0.109619	2.69732e-11	http://biobank.ndph.ox.ac.uk/ukb/field.cgi?id=12697
singlemodal_vae_ecg_lead_II_latent05_residual	Medications	Number of treatments/medications taken		-0.109615	2.70147e-11	http://biobank.ndph.ox.ac.uk/ukb/field.cgi?id=137
singlemodal_vae_ecg_lead_II_latent05_residual	dMRI skeleton	Mean ISOVF in anterior corona radiata on FA skeleton (left)		-0.109614	2.70329e-11	http://biobank.ndph.ox.ac.uk/ukb/field.cgi?id=25463
multimodal_vae_ecg_latent96_residual	Body composition by DXA	Android fat mass		0.109612	2.70549e-11	http://biobank.ndph.ox.ac.uk/ukb/field.cgi?id=23245
singlemodal_vae_ecg_lead_V5_latent08_residual	Blood pressure	Pulse rate (during blood-pressure measurement)		-0.109578	2.74418e-11	http://biobank.ndph.ox.ac.uk/ukb/field.cgi?id=95
singlemodal_vae_ecg_lead_aVF_latent02_residual	Left ventricular size and function	Cardiac output		0.109571	2.75201e-11	http://biobank.ndph.ox.ac.uk/ukb/field.cgi?id=22424
multimodal_vae_ecg_latent84_residual	Body composition by impedance	Arm fat percentage (left)		0.109564	2.75919e-11	http://biobank.ndph.ox.ac.uk/ukb/field.cgi?id=23123
multimodal_vae_ecg_latent96_residual	Summary Diagnoses	Diagnoses - secondary ICD10	I10 Essential (primary) hypertension	0.109564	2.7596e-11	http://biobank.ndph.ox.ac.uk/ukb/field.cgi?id=41204
singlemodal_vae_ecg_lead_II_latent05_residual	Medical conditions	Non-cancer illness code, self-reported	hypertension	-0.109548	2.77805e-11	http://biobank.ndph.ox.ac.uk/ukb/field.cgi?id=20002
singlemodal_vae_ecg_lead_II_latent02_residual	Body composition by impedance	Arm fat percentage (right)		-0.109539	2.78858e-11	http://biobank.ndph.ox.ac.uk/ukb/field.cgi?id=23119
singlemodal_vae_ecg_lead_III_latent04_residual	Blood pressure	Pulse rate, automated reading		0.109539	2.78859e-11	http://biobank.ndph.ox.ac.uk/ukb/field.cgi?id=102
singlemodal_vae_ecg_lead_aVR_latent08_residual	ECG at rest, 12-lead	QTC interval		0.109532	2.79702e-11	http://biobank.ndph.ox.ac.uk/ukb/field.cgi?id=22332
singlemodal_vae_ecg_lead_II_latent03_residual	Body composition by DXA	Trunk total mass		-0.109526	2.80356e-11	http://biobank.ndph.ox.ac.uk/ukb/field.cgi?id=23287
singlemodal_vae_ecg_lead_V5_latent03_residual	ECG at rest, 12-lead	Ventricular rate		-0.10952	2.81111e-11	http://biobank.ndph.ox.ac.uk/ukb/field.cgi?id=12336
singlemodal_vae_ecg_lead_V4_latent07_residual	Body composition by impedance	Weight		-0.109518	2.81256e-11	http://biobank.ndph.ox.ac.uk/ukb/field.cgi?id=23098
singlemodal_vae_ecg_lead_V6_latent01_residual	Early life factors	Comparative body size at age 10	About average	-0.109516	2.81585e-11	http://biobank.ndph.ox.ac.uk/ukb/field.cgi?id=1687
singlemodal_vae_ecg_lead_V3_latent06_residual	ECG at rest, 12-lead	Ventricular rate		0.109511	2.82167e-11	http://biobank.ndph.ox.ac.uk/ukb/field.cgi?id=12336
singlemodal_vae_ecg_lead_V2_latent07_residual	Early life factors	Handedness (chirality/laterality)	Right-handed	-0.109499	2.83566e-11	http://biobank.ndph.ox.ac.uk/ukb/field.cgi?id=1707
multimodal_vae_ecg_latent43_residual	Process authorisation	Reception authorisation	Staff 159106	-0.109487	2.84892e-11	http://biobank.ndph.ox.ac.uk/ukb/field.cgi?id=21711
multimodal_vae_ecg_latent43_residual	Medications	Treatment/medication code	coversyl plus 4mg/1.25mg tablet	-0.109487	2.84892e-11	http://biobank.ndph.ox.ac.uk/ukb/field.cgi?id=20003
multimodal_vae_ecg_latent35_residual	dMRI skeleton	Mean L1 in superior cerebellar peduncle on FA skeleton (right)		0.109478	2.8598e-11	http://biobank.ndph.ox.ac.uk/ukb/field.cgi?id=25212
multimodal_vae_ecg_latent77_residual	Body composition by impedance	Body mass index (BMI)		0.109469	2.87042e-11	http://biobank.ndph.ox.ac.uk/ukb/field.cgi?id=23104
singlemodal_vae_ecg_lead_V3_latent08_residual	Body composition by impedance	Leg fat percentage (left)		0.109445	2.89971e-11	http://biobank.ndph.ox.ac.uk/ukb/field.cgi?id=23115
singlemodal_vae_ecg_lead_II_latent01_residual	Arterial stiffness	Pulse rate		-0.109422	2.92694e-11	http://biobank.ndph.ox.ac.uk/ukb/field.cgi?id=4194
singlemodal_vae_ecg_ppg_ecg_latent02_residual	Body size measures	Body mass index (BMI)		0.109413	2.93885e-11	http://biobank.ndph.ox.ac.uk/ukb/field.cgi?id=21001
singlemodal_vae_ecg_lead_I_latent02_residual	Body size measures	Body mass index (BMI)		0.109411	2.94144e-11	http://biobank.ndph.ox.ac.uk/ukb/field.cgi?id=21001
singlemodal_vae_ecg_lead_V6_latent04_residual	Blood pressure	Systolic blood pressure, automated reading		-0.109409	2.94362e-11	http://biobank.ndph.ox.ac.uk/ukb/field.cgi?id=4080
singlemodal_vae_ecg_lead_V1_latent07_residual	Body composition by impedance	Arm fat mass (right)		-0.10939	2.96656e-11	http://biobank.ndph.ox.ac.uk/ukb/field.cgi?id=23120
multimodal_vae_ecg_latent96_residual	Blood biochemistry	HDL cholesterol		-0.109377	2.98269e-11	http://biobank.ndph.ox.ac.uk/ukb/field.cgi?id=30760
singlemodal_vae_ecg_lead_aVR_latent08_residual	Body composition by impedance	Trunk fat mass		0.109363	3.00016e-11	http://biobank.ndph.ox.ac.uk/ukb/field.cgi?id=23128
multimodal_vae_ecg_ppg_multi_latent10_residual	Body composition by impedance	Leg fat percentage (left)		-0.109358	3.00608e-11	http://biobank.ndph.ox.ac.uk/ukb/field.cgi?id=23115
singlemodal_vae_ecg_ppg_ppg_latent04_residual	Arterial stiffness	Position of pulse wave notch		-0.109348	3.01867e-11	http://biobank.ndph.ox.ac.uk/ukb/field.cgi?id=4199
singlemodal_vae_ecg_lead_II_latent05_residual	T1 structural brain MRI	Inverted signal-to-noise ratio in T1		-0.109324	3.04867e-11	http://biobank.ndph.ox.ac.uk/ukb/field.cgi?id=25734
singlemodal_vae_ecg_lead_V6_latent02_residual	Arterial stiffness	Pulse rate		0.109308	3.06877e-11	http://biobank.ndph.ox.ac.uk/ukb/field.cgi?id=4194
multimodal_vae_ecg_ppg_multi_latent10_residual	Bone size, mineral and density by DXA	Femur troch BMD (bone mineral density) T-score (right)		-0.109306	3.07178e-11	http://biobank.ndph.ox.ac.uk/ukb/field.cgi?id=23215
singlemodal_vae_ecg_lead_aVF_latent06_residual	Blood count	Reticulocyte count		0.109305	3.07267e-11	http://biobank.ndph.ox.ac.uk/ukb/field.cgi?id=30250
singlemodal_vae_ecg_lead_aVF_latent08_residual	Pulse wave analysis	Cardiac index during PWA		0.109267	3.12192e-11	http://biobank.ndph.ox.ac.uk/ukb/field.cgi?id=12702
singlemodal_vae_ecg_lead_aVF_latent08_residual	Arterial stiffness	Position of the shoulder on the pulse waveform		0.109244	3.15169e-11	http://biobank.ndph.ox.ac.uk/ukb/field.cgi?id=4200
singlemodal_vae_ecg_ppg_ppg_latent02_residual	Process authorisation	Biometrics authorisation	Staff 158973	0.109167	3.25481e-11	http://biobank.ndph.ox.ac.uk/ukb/field.cgi?id=21734
multimodal_vae_ecg_ppg_multi_latent10_residual	Blood biochemistry	Urate		-0.10914	3.29147e-11	http://biobank.ndph.ox.ac.uk/ukb/field.cgi?id=30880
multimodal_vae_ecg_latent80_residual	Early life factors	Maternal smoking around birth	No	0.109112	3.32921e-11	http://biobank.ndph.ox.ac.uk/ukb/field.cgi?id=1787
multimodal_vae_ecg_ppg_multi_latent07_residual	Endocrine, nutritional and metabolic diseases	Date E11 first reported (non-insulin-dependent diabetes mellitus)		-0.109089	3.36145e-11	http://biobank.ndph.ox.ac.uk/ukb/field.cgi?id=130708
multimodal_vae_ecg_ppg_multi_latent12_residual	Reception	UK Biobank assessment centre	Cheadle (imaging)	0.109072	3.38503e-11	http://biobank.ndph.ox.ac.uk/ukb/field.cgi?id=54
multimodal_vae_ecg_latent60_residual	Blood pressure	Pulse rate, automated reading		-0.109051	3.41487e-11	http://biobank.ndph.ox.ac.uk/ukb/field.cgi?id=102
singlemodal_vae_ecg_lead_V3_latent08_residual	ECG at rest, 12-lead	T axis		-0.109043	3.42641e-11	http://biobank.ndph.ox.ac.uk/ukb/field.cgi?id=22337
singlemodal_vae_ecg_lead_II_latent05_residual	Summary Diagnoses	Diagnoses - secondary ICD10	E11.9 Without complications	-0.109041	3.42853e-11	http://biobank.ndph.ox.ac.uk/ukb/field.cgi?id=41204
multimodal_vae_ecg_latent96_residual	Summary Diagnoses	Diagnoses - ICD10	I10 Essential (primary) hypertension	0.109035	3.4371e-11	http://biobank.ndph.ox.ac.uk/ukb/field.cgi?id=41270
singlemodal_vae_ecg_lead_aVL_latent04_residual	Pulse wave analysis	End systolic pressure during PWA		0.109018	3.46194e-11	http://biobank.ndph.ox.ac.uk/ukb/field.cgi?id=12683
singlemodal_vae_ecg_lead_V2_latent07_residual	Body composition by impedance	Trunk fat mass		-0.109017	3.46249e-11	http://biobank.ndph.ox.ac.uk/ukb/field.cgi?id=23128
singlemodal_vae_ecg_ppg_ppg_latent03_residual	Pulse wave analysis	Heart rate during PWA		0.109016	3.46459e-11	http://biobank.ndph.ox.ac.uk/ukb/field.cgi?id=12673
multimodal_vae_ecg_ppg_multi_latent07_residual	Medical conditions	Diabetes diagnosed by doctor	Yes	0.109013	3.46859e-11	http://biobank.ndph.ox.ac.uk/ukb/field.cgi?id=2443
singlemodal_vae_ecg_lead_aVR_latent08_residual	Body size measures	Body mass index (BMI)		0.109003	3.48333e-11	http://biobank.ndph.ox.ac.uk/ukb/field.cgi?id=21001
singlemodal_vae_ecg_lead_V3_latent05_residual	Body composition by impedance	Leg fat mass (left)		0.108971	3.52888e-11	http://biobank.ndph.ox.ac.uk/ukb/field.cgi?id=23116
singlemodal_vae_ecg_lead_V2_latent04_residual	ECG at rest, 12-lead	R axis		-0.108968	3.53433e-11	http://biobank.ndph.ox.ac.uk/ukb/field.cgi?id=22336
singlemodal_vae_ecg_lead_II_latent02_residual	Blood pressure	Diastolic blood pressure, automated reading		-0.108952	3.55669e-11	http://biobank.ndph.ox.ac.uk/ukb/field.cgi?id=4079
singlemodal_vae_ecg_lead_V5_latent02_residual	Body composition by impedance	Leg fat mass (right)		-0.108941	3.57301e-11	http://biobank.ndph.ox.ac.uk/ukb/field.cgi?id=23112
singlemodal_vae_ecg_lead_V3_latent05_residual	Body composition by impedance	Leg fat mass (right)		0.108915	3.61267e-11	http://biobank.ndph.ox.ac.uk/ukb/field.cgi?id=23112
singlemodal_vae_ecg_lead_I_latent08_residual	Body size measures	Body mass index (BMI)		0.108911	3.61849e-11	http://biobank.ndph.ox.ac.uk/ukb/field.cgi?id=21001
singlemodal_vae_ecg_ppg_ecg_latent08_residual	Body size measures	Body mass index (BMI)		0.108911	3.61859e-11	http://biobank.ndph.ox.ac.uk/ukb/field.cgi?id=21001
multimodal_vae_ecg_latent96_residual	Body composition by impedance	Leg predicted mass (left)		0.108905	3.62648e-11	http://biobank.ndph.ox.ac.uk/ukb/field.cgi?id=23118
multimodal_vae_ecg_ppg_multi_latent06_residual	Arterial stiffness	Position of the pulse wave peak		0.108883	3.65949e-11	http://biobank.ndph.ox.ac.uk/ukb/field.cgi?id=4198
singlemodal_vae_ecg_lead_V6_latent01_residual	Early life factors	Part of a multiple birth	No	-0.108848	3.71412e-11	http://biobank.ndph.ox.ac.uk/ukb/field.cgi?id=1777
singlemodal_vae_ecg_lead_aVR_latent08_residual	Body composition by impedance	Whole body fat mass		0.108833	3.73734e-11	http://biobank.ndph.ox.ac.uk/ukb/field.cgi?id=23100
singlemodal_vae_ecg_lead_V3_latent03_residual	Bone-densitometry of heel	Heel ultrasound method (left)	Direct entry	0.108825	3.74932e-11	http://biobank.ndph.ox.ac.uk/ukb/field.cgi?id=4092
singlemodal_vae_ecg_lead_V4_latent04_residual	ECG at rest, 12-lead	RR interval		-0.108811	3.77091e-11	http://biobank.ndph.ox.ac.uk/ukb/field.cgi?id=22333
singlemodal_vae_ecg_lead_V2_latent02_residual	Early life factors	Maternal smoking around birth	No	-0.10881	3.7723e-11	http://biobank.ndph.ox.ac.uk/ukb/field.cgi?id=1787
singlemodal_vae_ecg_lead_I_latent02_residual	ECG at rest, 12-lead	Ventricular rate		0.108809	3.77328e-11	http://biobank.ndph.ox.ac.uk/ukb/field.cgi?id=12336
singlemodal_vae_ecg_ppg_ecg_latent02_residual	ECG at rest, 12-lead	Ventricular rate		0.108809	3.77462e-11	http://biobank.ndph.ox.ac.uk/ukb/field.cgi?id=12336
singlemodal_vae_ecg_lead_V4_latent05_residual	Acceleration intensity distribution	Fraction acceleration <= 700 milli-gravities		-0.108805	3.78019e-11	http://biobank.ndph.ox.ac.uk/ukb/field.cgi?id=90145
singlemodal_vae_ecg_lead_III_latent06_residual	Body composition by impedance	Leg fat percentage (left)		-0.108761	3.84961e-11	http://biobank.ndph.ox.ac.uk/ukb/field.cgi?id=23115
singlemodal_vae_ecg_ppg_ppg_latent02_residual	Pulse wave analysis	Central systolic blood pressure during PWA		-0.108758	3.85401e-11	http://biobank.ndph.ox.ac.uk/ukb/field.cgi?id=12677
multimodal_vae_ecg_latent76_residual	ECG at rest, 12-lead	QRS duration		-0.108755	3.85885e-11	http://biobank.ndph.ox.ac.uk/ukb/field.cgi?id=12340
singlemodal_vae_ecg_lead_II_latent05_residual	Medications	Treatment/medication code	metformin	-0.108749	3.868e-11	http://biobank.ndph.ox.ac.uk/ukb/field.cgi?id=20003
multimodal_vae_ecg_latent69_residual	Alcohol	Reason former drinker stopped drinking alcohol	Prefer not to answer	-0.108739	3.88384e-11	http://biobank.ndph.ox.ac.uk/ukb/field.cgi?id=3859
multimodal_vae_ecg_latent80_residual	Family history	Illnesses of mother	None of the above (group 2)	0.10873	3.89898e-11	http://biobank.ndph.ox.ac.uk/ukb/field.cgi?id=20110
multimodal_vae_ecg_ppg_multi_latent06_residual	Body composition by DXA	Arms total mass		-0.108729	3.90108e-11	http://biobank.ndph.ox.ac.uk/ukb/field.cgi?id=23260
multimodal_vae_ecg_ppg_multi_latent07_residual	Physical activity	Number of days/week of vigorous physical activity 10+ minutes		-0.108714	3.92422e-11	http://biobank.ndph.ox.ac.uk/ukb/field.cgi?id=904
multimodal_vae_ecg_latent29_residual	Abdominal composition	FR liver PDFF mean		-0.108685	3.97231e-11	http://biobank.ndph.ox.ac.uk/ukb/field.cgi?id=24352
singlemodal_vae_ecg_ppg_ppg_latent04_residual	Abdominal composition	Abdominal subcutaneous adipose tissue volume (ASAT)		-0.108679	3.98156e-11	http://biobank.ndph.ox.ac.uk/ukb/field.cgi?id=22408
multimodal_vae_ecg_latent15_residual	Fruit/vegetables yesterday	Leek intake	half	0.10867	3.99726e-11	http://biobank.ndph.ox.ac.uk/ukb/field.cgi?id=104230
singlemodal_vae_ecg_lead_aVF_latent01_residual	Abdominal composition	FR liver PDFF mean		0.108669	3.99827e-11	http://biobank.ndph.ox.ac.uk/ukb/field.cgi?id=24352
singlemodal_vae_ecg_ppg_ppg_latent03_residual	Body size measures	Seating box height	50cm	0.108667	4.0017e-11	http://biobank.ndph.ox.ac.uk/ukb/field.cgi?id=3077
singlemodal_vae_ecg_lead_V6_latent05_residual	Body composition by impedance	Leg fat-free mass (left)		-0.108662	4.01075e-11	http://biobank.ndph.ox.ac.uk/ukb/field.cgi?id=23117
multimodal_vae_ecg_latent81_residual	ECG at rest, 12-lead	T axis		0.108654	4.02273e-11	http://biobank.ndph.ox.ac.uk/ukb/field.cgi?id=22337
multimodal_vae_ecg_latent60_residual	Blood pressure	Pulse rate, automated reading		-0.108652	4.02669e-11	http://biobank.ndph.ox.ac.uk/ukb/field.cgi?id=102
singlemodal_vae_ecg_ppg_ppg_latent04_residual	Abdominal composition	Posterior thigh muscle fat infiltration (MFI) (right)		-0.108636	4.05384e-11	http://biobank.ndph.ox.ac.uk/ukb/field.cgi?id=23356
multimodal_vae_ecg_latent58_residual	Family history	Illnesses of adopted father	Severe depression	0.108633	4.05906e-11	http://biobank.ndph.ox.ac.uk/ukb/field.cgi?id=20112
multimodal_vae_ecg_latent58_residual	Family history	Adopted mother still alive	Prefer not to answer	0.108633	4.05906e-11	http://biobank.ndph.ox.ac.uk/ukb/field.cgi?id=3942
singlemodal_vae_ecg_ppg_ecg_latent02_residual	Abdominal composition	Visceral adipose tissue volume (VAT)		0.10861	4.09643e-11	http://biobank.ndph.ox.ac.uk/ukb/field.cgi?id=22407
singlemodal_vae_ecg_lead_I_latent02_residual	Abdominal composition	Visceral adipose tissue volume (VAT)		0.10861	4.09779e-11	http://biobank.ndph.ox.ac.uk/ukb/field.cgi?id=22407
singlemodal_vae_ecg_lead_II_latent05_residual	Summary Diagnoses	Diagnoses - ICD10	E11.9 Without complications	-0.108596	4.12018e-11	http://biobank.ndph.ox.ac.uk/ukb/field.cgi?id=41270
multimodal_vae_ecg_latent12_residual	Summary Operations	Operative procedures - main OPCS4	N03.2 Drainage of scrotum	0.108594	4.12429e-11	http://biobank.ndph.ox.ac.uk/ukb/field.cgi?id=41200
multimodal_vae_ecg_latent12_residual	Summary Operations	Operative procedures - OPCS4	N03.2 Drainage of scrotum	0.108594	4.12429e-11	http://biobank.ndph.ox.ac.uk/ukb/field.cgi?id=41272
multimodal_vae_ecg_latent12_residual	Traumatic events	Been involved in combat or exposed to war-zone	Yes, within the last 12 months	0.108594	4.12429e-11	http://biobank.ndph.ox.ac.uk/ukb/field.cgi?id=20527
multimodal_vae_ecg_latent12_residual	Unusual and psychotic experiences	Frequency of unusual or psychotic experiences in past year	Nearly every day or daily	0.108594	4.12429e-11	http://biobank.ndph.ox.ac.uk/ukb/field.cgi?id=20467
multimodal_vae_ecg_latent76_residual	T1 structural brain MRI	Scanner table position		0.108592	4.12794e-11	http://biobank.ndph.ox.ac.uk/ukb/field.cgi?id=25759
singlemodal_vae_ecg_lead_V4_latent07_residual	Body size measures	Weight		-0.108586	4.13741e-11	http://biobank.ndph.ox.ac.uk/ukb/field.cgi?id=21002
singlemodal_vae_ecg_lead_V6_latent04_residual	Body composition by impedance	Arm fat mass (left)		-0.10858	4.14875e-11	http://biobank.ndph.ox.ac.uk/ukb/field.cgi?id=23124
singlemodal_vae_ecg_lead_II_latent02_residual	Body composition by impedance	Impedance of leg (left)		0.108571	4.1642e-11	http://biobank.ndph.ox.ac.uk/ukb/field.cgi?id=23108
multimodal_vae_ecg_latent56_residual	T1 structural brain MRI	Scanner longitudinal (Z) brain position		-0.108564	4.17504e-11	http://biobank.ndph.ox.ac.uk/ukb/field.cgi?id=25758
singlemodal_vae_ecg_lead_V4_latent06_residual	Body composition by DXA	Trunk total mass		0.108564	4.1751e-11	http://biobank.ndph.ox.ac.uk/ukb/field.cgi?id=23287
singlemodal_vae_ecg_ppg_ppg_latent02_residual	T1 structural brain MRI	Inverted signal-to-noise ratio in T1		0.108553	4.19431e-11	http://biobank.ndph.ox.ac.uk/ukb/field.cgi?id=25734
singlemodal_vae_ecg_ppg_ppg_latent02_residual	Body composition by impedance	Arm fat mass (left)		0.108553	4.19452e-11	http://biobank.ndph.ox.ac.uk/ukb/field.cgi?id=23124
singlemodal_vae_ecg_lead_aVF_latent02_residual	Blood pressure	Diastolic blood pressure, automated reading		0.10855	4.19878e-11	http://biobank.ndph.ox.ac.uk/ukb/field.cgi?id=4079
singlemodal_vae_ecg_lead_V1_latent02_residual	Prospective memory	Time to answer		0.108541	4.21585e-11	http://biobank.ndph.ox.ac.uk/ukb/field.cgi?id=4288
singlemodal_vae_ecg_lead_III_latent06_residual	Blood count	Reticulocyte count		-0.10854	4.21636e-11	http://biobank.ndph.ox.ac.uk/ukb/field.cgi?id=30250
singlemodal_vae_ecg_lead_V3_latent02_residual	Pulse wave analysis	Number of beats in waveform average for PWA		-0.108528	4.23702e-11	http://biobank.ndph.ox.ac.uk/ukb/field.cgi?id=12679
singlemodal_vae_ecg_lead_V5_latent01_residual	Body composition by impedance	Arm fat percentage (left)		0.108509	4.27198e-11	http://biobank.ndph.ox.ac.uk/ukb/field.cgi?id=23123
singlemodal_vae_ecg_lead_II_latent05_residual	Body composition by DXA	Total mass		-0.108483	4.3163e-11	http://biobank.ndph.ox.ac.uk/ukb/field.cgi?id=23283
singlemodal_vae_ecg_lead_aVL_latent07_residual	Acceleration averages	Standard deviation of acceleration		-0.108479	4.32416e-11	http://biobank.ndph.ox.ac.uk/ukb/field.cgi?id=90013
singlemodal_vae_ecg_lead_aVF_latent01_residual	Arterial stiffness	Pulse rate		0.108457	4.3639e-11	http://biobank.ndph.ox.ac.uk/ukb/field.cgi?id=4194
multimodal_vae_ecg_latent84_residual	Body composition by impedance	Arm fat percentage (right)		0.108447	4.38213e-11	http://biobank.ndph.ox.ac.uk/ukb/field.cgi?id=23119
multimodal_vae_ecg_latent8_residual	Process authorisation	Carotid ultrasound authorisation	Staff 158971	-0.108442	4.39049e-11	http://biobank.ndph.ox.ac.uk/ukb/field.cgi?id=21765
singlemodal_vae_ecg_ppg_ppg_latent02_residual	Arterial stiffness	Position of pulse wave notch		0.108434	4.40603e-11	http://biobank.ndph.ox.ac.uk/ukb/field.cgi?id=4199
multimodal_vae_ecg_latent60_residual	ECG at rest, 12-lead	PP interval		0.108406	4.45537e-11	http://biobank.ndph.ox.ac.uk/ukb/field.cgi?id=22334
multimodal_vae_ecg_ppg_multi_latent02_residual	Sexual factors	Answered sexual history questions	Continue	-0.108391	4.48454e-11	http://biobank.ndph.ox.ac.uk/ukb/field.cgi?id=2129
multimodal_vae_ecg_ppg_multi_latent06_residual	Body size measures	Seated height		-0.108383	4.49876e-11	http://biobank.ndph.ox.ac.uk/ukb/field.cgi?id=51
singlemodal_vae_ecg_lead_V5_latent05_residual	ECG at rest, 12-lead	PP interval		-0.108372	4.51956e-11	http://biobank.ndph.ox.ac.uk/ukb/field.cgi?id=22334
singlemodal_vae_ecg_lead_aVF_latent06_residual	Bone-densitometry of heel	Ankle spacing width (left)		0.108353	4.55399e-11	http://biobank.ndph.ox.ac.uk/ukb/field.cgi?id=4100
singlemodal_vae_ecg_ppg_ppg_latent02_residual	Operations	Pace-maker	No	0.108345	4.5692e-11	http://biobank.ndph.ox.ac.uk/ukb/field.cgi?id=3079
multimodal_vae_ecg_latent96_residual	Body composition by impedance	Leg fat-free mass (right)		0.108342	4.57536e-11	http://biobank.ndph.ox.ac.uk/ukb/field.cgi?id=23113
multimodal_vae_ecg_ppg_multi_latent06_residual	Body composition by DXA	Trunk total mass		-0.108338	4.58257e-11	http://biobank.ndph.ox.ac.uk/ukb/field.cgi?id=23287
singlemodal_vae_ecg_ppg_ecg_latent02_residual	Abdominal composition	Abdominal subcutaneous adipose tissue volume (ASAT)		0.108304	4.64737e-11	http://biobank.ndph.ox.ac.uk/ukb/field.cgi?id=22408
singlemodal_vae_ecg_lead_I_latent02_residual	Abdominal composition	Abdominal subcutaneous adipose tissue volume (ASAT)		0.108304	4.64749e-11	http://biobank.ndph.ox.ac.uk/ukb/field.cgi?id=22408
multimodal_vae_ecg_ppg_multi_latent11_residual	Body size measures	Body mass index (BMI)		-0.108295	4.66378e-11	http://biobank.ndph.ox.ac.uk/ukb/field.cgi?id=21001
singlemodal_vae_ecg_lead_aVL_latent01_residual	Left ventricular size and function	Body surface area		0.108286	4.68124e-11	http://biobank.ndph.ox.ac.uk/ukb/field.cgi?id=22427
singlemodal_vae_ecg_lead_II_latent03_residual	Body size measures	Weight (pre-imaging)		-0.108277	4.69915e-11	http://biobank.ndph.ox.ac.uk/ukb/field.cgi?id=12143
multimodal_vae_ecg_latent29_residual	Medical conditions	Vascular/heart problems diagnosed by doctor	None of the above	0.108276	4.70076e-11	http://biobank.ndph.ox.ac.uk/ukb/field.cgi?id=6150
multimodal_vae_ecg_latent95_residual	Body size measures	Weight (pre-imaging)		-0.108266	4.72068e-11	http://biobank.ndph.ox.ac.uk/ukb/field.cgi?id=12143
multimodal_vae_ecg_ppg_multi_latent07_residual	Physical activity	Types of physical activity in last 4 weeks	Other exercises (eg: swimming, cycling, keep fit, bowling)	-0.108262	4.72836e-11	http://biobank.ndph.ox.ac.uk/ukb/field.cgi?id=6164
singlemodal_vae_ecg_lead_V4_latent05_residual	Abdominal composition	Total abdominal adipose tissue index		-0.108254	4.74456e-11	http://biobank.ndph.ox.ac.uk/ukb/field.cgi?id=22432
singlemodal_vae_ecg_lead_V3_latent03_residual	Arterial stiffness	Pulse rate		-0.108252	4.74719e-11	http://biobank.ndph.ox.ac.uk/ukb/field.cgi?id=4194
singlemodal_vae_ecg_lead_V5_latent03_residual	Abdominal composition	Visceral adipose tissue volume (VAT)		-0.108195	4.85915e-11	http://biobank.ndph.ox.ac.uk/ukb/field.cgi?id=22407
multimodal_vae_ecg_ppg_multi_latent02_residual	Eyesight	Other eye problems	No	-0.108181	4.88912e-11	http://biobank.ndph.ox.ac.uk/ukb/field.cgi?id=2227
multimodal_vae_ecg_latent56_residual	Early life factors	Birth weight known	No	-0.108179	4.89282e-11	http://biobank.ndph.ox.ac.uk/ukb/field.cgi?id=120
singlemodal_vae_ecg_lead_III_latent06_residual	Pulse wave analysis	End systolic pressure during PWA		-0.108177	4.89678e-11	http://biobank.ndph.ox.ac.uk/ukb/field.cgi?id=12683
singlemodal_vae_ecg_lead_III_latent06_residual	Abdominal composition	Total adipose tissue volume		-0.108173	4.90525e-11	http://biobank.ndph.ox.ac.uk/ukb/field.cgi?id=22415
multimodal_vae_ecg_latent84_residual	Body size measures	Waist circumference		0.108172	4.90657e-11	http://biobank.ndph.ox.ac.uk/ukb/field.cgi?id=48
singlemodal_vae_ecg_lead_V5_latent08_residual	Physical activity	Number of days/week of vigorous physical activity 10+ minutes		0.108168	4.91412e-11	http://biobank.ndph.ox.ac.uk/ukb/field.cgi?id=904
singlemodal_vae_ecg_lead_aVL_latent01_residual	Body composition by impedance	Impedance of leg (right)		-0.10816	4.93126e-11	http://biobank.ndph.ox.ac.uk/ukb/field.cgi?id=23107
singlemodal_vae_ecg_ppg_ecg_latent07_residual	Summary Diagnoses	Diagnoses - ICD10	I10 Essential (primary) hypertension	0.10815	4.95131e-11	http://biobank.ndph.ox.ac.uk/ukb/field.cgi?id=41270
singlemodal_vae_ecg_lead_I_latent07_residual	Summary Diagnoses	Diagnoses - ICD10	I10 Essential (primary) hypertension	0.108149	4.9524e-11	http://biobank.ndph.ox.ac.uk/ukb/field.cgi?id=41270
singlemodal_vae_ecg_lead_aVL_latent04_residual	Body composition by impedance	Impedance of leg (right)		-0.108142	4.96782e-11	http://biobank.ndph.ox.ac.uk/ukb/field.cgi?id=23107
singlemodal_vae_ecg_lead_aVF_latent04_residual	ECG at rest, 12-lead	P axis		-0.108141	4.96968e-11	http://biobank.ndph.ox.ac.uk/ukb/field.cgi?id=22335
singlemodal_vae_ecg_lead_aVR_latent04_residual	dMRI skeleton	Mean ISOVF in anterior corona radiata on FA skeleton (left)		-0.108136	4.98033e-11	http://biobank.ndph.ox.ac.uk/ukb/field.cgi?id=25463
multimodal_vae_ecg_ppg_multi_latent08_residual	Body size measures	Waist circumference		-0.108128	4.99615e-11	http://biobank.ndph.ox.ac.uk/ukb/field.cgi?id=48
singlemodal_vae_ecg_lead_I_latent03_residual	Summary Diagnoses	Diagnoses - ICD10	I44.7 Left bundle-branch block, unspecified	0.108122	5.00741e-11	http://biobank.ndph.ox.ac.uk/ukb/field.cgi?id=41270
singlemodal_vae_ecg_ppg_ecg_latent03_residual	Summary Diagnoses	Diagnoses - ICD10	I44.7 Left bundle-branch block, unspecified	0.108121	5.01004e-11	http://biobank.ndph.ox.ac.uk/ukb/field.cgi?id=41270
singlemodal_vae_ecg_lead_V3_latent03_residual	Early life factors	Birth weight known	No	0.108105	5.04397e-11	http://biobank.ndph.ox.ac.uk/ukb/field.cgi?id=120
multimodal_vae_ecg_ppg_multi_latent07_residual	Acceleration intensity distribution	Fraction acceleration <= 500 milli-gravities		0.108096	5.06148e-11	http://biobank.ndph.ox.ac.uk/ukb/field.cgi?id=90143
multimodal_vae_ecg_latent67_residual	Operations	Operation code	prostate biopsy	-0.108076	5.10341e-11	http://biobank.ndph.ox.ac.uk/ukb/field.cgi?id=20004
singlemodal_vae_ecg_lead_aVF_latent07_residual	Body size measures	Weight		0.108053	5.15242e-11	http://biobank.ndph.ox.ac.uk/ukb/field.cgi?id=21002
singlemodal_vae_ecg_lead_V3_latent05_residual	Body composition by impedance	Trunk fat mass		0.108041	5.17742e-11	http://biobank.ndph.ox.ac.uk/ukb/field.cgi?id=23128
singlemodal_vae_ecg_lead_V6_latent04_residual	Arterial stiffness	Position of the pulse wave peak		-0.108039	5.18059e-11	http://biobank.ndph.ox.ac.uk/ukb/field.cgi?id=4198
multimodal_vae_ecg_latent29_residual	Endocrine, nutritional and metabolic diseases	Date E66 first reported (obesity)		0.108037	5.18509e-11	http://biobank.ndph.ox.ac.uk/ukb/field.cgi?id=130792
singlemodal_vae_ecg_ppg_ppg_latent02_residual	Abdominal MRI	Believed safe to perform abdominal MRI scan	Yes	0.108024	5.21286e-11	http://biobank.ndph.ox.ac.uk/ukb/field.cgi?id=12140
singlemodal_vae_ecg_lead_V5_latent08_residual	Acceleration intensity distribution	Fraction acceleration <= 800 milli-gravities		-0.108021	5.2209e-11	http://biobank.ndph.ox.ac.uk/ukb/field.cgi?id=90146
singlemodal_vae_ecg_lead_III_latent02_residual	Blood count	High light scatter reticulocyte percentage		-0.10799	5.28577e-11	http://biobank.ndph.ox.ac.uk/ukb/field.cgi?id=30290
singlemodal_vae_ecg_lead_V2_latent07_residual	Ethnicity	Ethnic background	British	-0.10799	5.286e-11	http://biobank.ndph.ox.ac.uk/ukb/field.cgi?id=21000
singlemodal_vae_ecg_lead_II_latent05_residual	Endocrine, nutritional and metabolic diseases	Date E11 first reported (non-insulin-dependent diabetes mellitus)		0.107987	5.29436e-11	http://biobank.ndph.ox.ac.uk/ukb/field.cgi?id=130708
singlemodal_vae_ecg_lead_V1_latent02_residual	Body composition by impedance	Arm fat mass (right)		0.107984	5.30088e-11	http://biobank.ndph.ox.ac.uk/ukb/field.cgi?id=23120
singlemodal_vae_ecg_ppg_ppg_latent02_residual	Brain MRI	Believed safe to perform brain MRI scan	Yes	0.10798	5.30922e-11	http://biobank.ndph.ox.ac.uk/ukb/field.cgi?id=12139
singlemodal_vae_ecg_ppg_ppg_latent03_residual	Hearing test	Hearing test done	Yes	0.107973	5.32403e-11	http://biobank.ndph.ox.ac.uk/ukb/field.cgi?id=4849
singlemodal_vae_ecg_lead_V3_latent08_residual	Regional grey matter volumes (FAST)	Volume of grey matter in VIIIa Cerebellum (left)		-0.10797	5.33036e-11	http://biobank.ndph.ox.ac.uk/ukb/field.cgi?id=25909
singlemodal_vae_ecg_lead_V4_latent06_residual	Body composition by impedance	Leg fat mass (left)		0.107964	5.34285e-11	http://biobank.ndph.ox.ac.uk/ukb/field.cgi?id=23116
singlemodal_vae_ecg_lead_V4_latent03_residual	Pulse wave analysis	Number of beats in waveform average for PWA		0.107959	5.35433e-11	http://biobank.ndph.ox.ac.uk/ukb/field.cgi?id=12679
multimodal_vae_ecg_latent81_residual	Blood pressure	Pulse rate (during blood-pressure measurement)		-0.107938	5.40169e-11	http://biobank.ndph.ox.ac.uk/ukb/field.cgi?id=95
singlemodal_vae_ecg_lead_V4_latent08_residual	Blood count	Immature reticulocyte fraction		0.10793	5.41897e-11	http://biobank.ndph.ox.ac.uk/ukb/field.cgi?id=30280
singlemodal_vae_ecg_lead_V2_latent03_residual	Body size measures	Weight		-0.107928	5.42252e-11	http://biobank.ndph.ox.ac.uk/ukb/field.cgi?id=21002
multimodal_vae_ecg_ppg_multi_latent02_residual	DXA assessment	DXA measurement completed	Yes	-0.107915	5.45245e-11	http://biobank.ndph.ox.ac.uk/ukb/field.cgi?id=12254
multimodal_vae_ecg_ppg_multi_latent08_residual	Blood pressure	Pulse rate (during blood-pressure measurement)		-0.107904	5.47682e-11	http://biobank.ndph.ox.ac.uk/ukb/field.cgi?id=95
multimodal_vae_ecg_latent84_residual	Home locations	Home location - north co-ordinate (rounded)		0.107898	5.48957e-11	http://biobank.ndph.ox.ac.uk/ukb/field.cgi?id=22704
singlemodal_vae_ecg_lead_I_latent08_residual	Body composition by impedance	Body mass index (BMI)		0.107882	5.52657e-11	http://biobank.ndph.ox.ac.uk/ukb/field.cgi?id=23104
singlemodal_vae_ecg_ppg_ecg_latent08_residual	Body composition by impedance	Body mass index (BMI)		0.107882	5.5268e-11	http://biobank.ndph.ox.ac.uk/ukb/field.cgi?id=23104
multimodal_vae_ecg_ppg_multi_latent10_residual	Body composition by DXA	Android fat mass		-0.107875	5.54289e-11	http://biobank.ndph.ox.ac.uk/ukb/field.cgi?id=23245
singlemodal_vae_ecg_lead_V3_latent05_residual	Body composition by impedance	Leg fat mass (right)		0.107863	5.56858e-11	http://biobank.ndph.ox.ac.uk/ukb/field.cgi?id=23112
singlemodal_vae_ecg_ppg_ppg_latent03_residual	Hearing	Hearing aid user	No	0.107801	5.71283e-11	http://biobank.ndph.ox.ac.uk/ukb/field.cgi?id=3393
singlemodal_vae_ecg_ppg_ppg_latent02_residual	Body size measures	Standing height		0.107798	5.71932e-11	http://biobank.ndph.ox.ac.uk/ukb/field.cgi?id=50
singlemodal_vae_ecg_lead_aVF_latent02_residual	Blood pressure	Systolic blood pressure, automated reading		0.107793	5.73125e-11	http://biobank.ndph.ox.ac.uk/ukb/field.cgi?id=4080
multimodal_vae_ecg_ppg_multi_latent02_residual	Female-specific factors	Bilateral oophorectomy (both ovaries removed)	No	-0.107781	5.75885e-11	http://biobank.ndph.ox.ac.uk/ukb/field.cgi?id=2834
singlemodal_vae_ecg_lead_II_latent05_residual	Body size measures	Hip circumference		-0.107766	5.79584e-11	http://biobank.ndph.ox.ac.uk/ukb/field.cgi?id=49
singlemodal_vae_ecg_lead_V4_latent05_residual	Pulse wave analysis	Augmentation index for PWA		0.10775	5.83274e-11	http://biobank.ndph.ox.ac.uk/ukb/field.cgi?id=12681
multimodal_vae_ecg_ppg_multi_latent02_residual	Sexual factors	Ever had same-sex intercourse	No	-0.107742	5.85185e-11	http://biobank.ndph.ox.ac.uk/ukb/field.cgi?id=2159
multimodal_vae_ecg_ppg_multi_latent10_residual	Bone size, mineral and density by DXA	Trunk BMD (bone mineral density)		-0.107718	5.91067e-11	http://biobank.ndph.ox.ac.uk/ukb/field.cgi?id=23241
singlemodal_vae_ecg_ppg_ppg_latent02_residual	Body composition by impedance	Arm fat mass (right)		0.107708	5.93519e-11	http://biobank.ndph.ox.ac.uk/ukb/field.cgi?id=23120
multimodal_vae_ecg_latent67_residual	Summary Diagnoses	Diagnoses - secondary ICD10	M79.19 Myalgia (Site unspecified)	-0.107707	5.9361e-11	http://biobank.ndph.ox.ac.uk/ukb/field.cgi?id=41204
multimodal_vae_ecg_latent67_residual	Summary Diagnoses	Diagnoses - ICD10	M79.19 Myalgia (Site unspecified)	-0.107707	5.9361e-11	http://biobank.ndph.ox.ac.uk/ukb/field.cgi?id=41270
multimodal_vae_ecg_latent67_residual	Process authorisation	Biometrics authorisation	Staff 158977	-0.107707	5.9361e-11	http://biobank.ndph.ox.ac.uk/ukb/field.cgi?id=21734
multimodal_vae_ecg_latent67_residual	Summary Operations	Operative procedures - secondary OPCS4	D14.1 Tympanoplasty using graft	-0.107707	5.9361e-11	http://biobank.ndph.ox.ac.uk/ukb/field.cgi?id=41210
singlemodal_vae_ecg_lead_aVL_latent01_residual	Bone size, mineral and density by DXA	Femur shaft BMD (bone mineral density) (right)		0.10769	5.97693e-11	http://biobank.ndph.ox.ac.uk/ukb/field.cgi?id=23210
singlemodal_vae_ecg_lead_V4_latent06_residual	Body composition by impedance	Leg fat mass (right)		0.107666	6.0366e-11	http://biobank.ndph.ox.ac.uk/ukb/field.cgi?id=23112
singlemodal_vae_ecg_lead_I_latent07_residual	ECG at rest, 12-lead	R axis		-0.107653	6.07004e-11	http://biobank.ndph.ox.ac.uk/ukb/field.cgi?id=22336
singlemodal_vae_ecg_ppg_ecg_latent07_residual	ECG at rest, 12-lead	R axis		-0.107652	6.07034e-11	http://biobank.ndph.ox.ac.uk/ukb/field.cgi?id=22336
singlemodal_vae_ecg_lead_V1_latent07_residual	Body composition by impedance	Whole body fat mass		-0.107651	6.07387e-11	http://biobank.ndph.ox.ac.uk/ukb/field.cgi?id=23100
singlemodal_vae_ecg_lead_V3_latent01_residual	Hearing	Cochlear implant	No	-0.107636	6.11116e-11	http://biobank.ndph.ox.ac.uk/ukb/field.cgi?id=4792
singlemodal_vae_ecg_lead_aVL_latent07_residual	ECG during exercise	ECG, heart rate		0.107626	6.13631e-11	http://biobank.ndph.ox.ac.uk/ukb/field.cgi?id=5983
singlemodal_vae_ecg_ppg_ppg_latent02_residual	Arterial stiffness	Pulse rate		0.10761	6.17744e-11	http://biobank.ndph.ox.ac.uk/ukb/field.cgi?id=4194
multimodal_vae_ecg_latent9_residual	Process authorisation	Reception authorisation	Staff 158896	-0.107604	6.19261e-11	http://biobank.ndph.ox.ac.uk/ukb/field.cgi?id=21711
singlemodal_vae_ecg_lead_aVF_latent01_residual	Body composition by DXA	Legs total mass		0.107603	6.19386e-11	http://biobank.ndph.ox.ac.uk/ukb/field.cgi?id=23277
singlemodal_vae_ecg_lead_V2_latent02_residual	Summary Diagnoses	Diagnoses - main ICD10	M19.93 Arthrosis, unspecified (Forearm)	-0.107595	6.21406e-11	http://biobank.ndph.ox.ac.uk/ukb/field.cgi?id=41202
singlemodal_vae_ecg_lead_V2_latent02_residual	Summary Diagnoses	Diagnoses - ICD10	M19.93 Arthrosis, unspecified (Forearm)	-0.107595	6.21406e-11	http://biobank.ndph.ox.ac.uk/ukb/field.cgi?id=41270
singlemodal_vae_ecg_lead_V2_latent02_residual	Summary Operations	Operative procedures - main OPCS4	W06.9 Unspecified total excision of bone	-0.107595	6.21406e-11	http://biobank.ndph.ox.ac.uk/ukb/field.cgi?id=41200
singlemodal_vae_ecg_lead_V2_latent02_residual	Summary Operations	Operative procedures - OPCS4	W06.9 Unspecified total excision of bone	-0.107595	6.21406e-11	http://biobank.ndph.ox.ac.uk/ukb/field.cgi?id=41272
singlemodal_vae_ecg_lead_V2_latent02_residual	Summary Operations	Operative procedures - OPCS4	O27.1 Extra-articular ligament reconstruction for stabilisation of joint	-0.107595	6.21406e-11	http://biobank.ndph.ox.ac.uk/ukb/field.cgi?id=41272
singlemodal_vae_ecg_lead_V2_latent02_residual	Summary Operations	Operative procedures - secondary OPCS4	O27.1 Extra-articular ligament reconstruction for stabilisation of joint	-0.107595	6.21406e-11	http://biobank.ndph.ox.ac.uk/ukb/field.cgi?id=41210
singlemodal_vae_ecg_lead_V3_latent08_residual	Regional grey matter volumes (FAST)	Volume of grey matter in VIIIa Cerebellum (right)		-0.107581	6.2499e-11	http://biobank.ndph.ox.ac.uk/ukb/field.cgi?id=25911
singlemodal_vae_ecg_lead_II_latent05_residual	Medical conditions	Method of recording time when non-cancer illness first diagnosed	Age at event	-0.107564	6.29457e-11	http://biobank.ndph.ox.ac.uk/ukb/field.cgi?id=20013
singlemodal_vae_ecg_lead_V5_latent05_residual	Early life factors	Maternal smoking around birth	No	-0.107553	6.32325e-11	http://biobank.ndph.ox.ac.uk/ukb/field.cgi?id=1787
singlemodal_vae_ecg_lead_aVR_latent08_residual	Arterial stiffness	Pulse rate		0.107542	6.35034e-11	http://biobank.ndph.ox.ac.uk/ukb/field.cgi?id=4194
multimodal_vae_ecg_ppg_multi_latent02_residual	Process authorisation	Touchscreen authorisation	Staff 158950	-0.107541	6.35258e-11	http://biobank.ndph.ox.ac.uk/ukb/field.cgi?id=21722
singlemodal_vae_ecg_lead_aVL_latent01_residual	Abdominal composition	Weight-to-muscle ratio		0.107512	6.4277e-11	http://biobank.ndph.ox.ac.uk/ukb/field.cgi?id=22433
singlemodal_vae_ecg_lead_III_latent05_residual	Pulse wave analysis	Number of beats in waveform average for PWA		0.1075	6.46034e-11	http://biobank.ndph.ox.ac.uk/ukb/field.cgi?id=12679
singlemodal_vae_ecg_lead_III_latent06_residual	Bone size, mineral and density by DXA	Trunk BMD (bone mineral density)		-0.107482	6.50801e-11	http://biobank.ndph.ox.ac.uk/ukb/field.cgi?id=23241
singlemodal_vae_ecg_lead_V2_latent07_residual	Process authorisation	Touchscreen authorisation	Staff 159064	-0.10748	6.51441e-11	http://biobank.ndph.ox.ac.uk/ukb/field.cgi?id=21722
singlemodal_vae_ecg_lead_III_latent06_residual	Body composition by impedance	Leg fat-free mass (right)		-0.10747	6.53929e-11	http://biobank.ndph.ox.ac.uk/ukb/field.cgi?id=23113
singlemodal_vae_ecg_lead_V2_latent05_residual	Numeric memory	Digits entered correctly	yes	0.10747	6.54145e-11	http://biobank.ndph.ox.ac.uk/ukb/field.cgi?id=4259
singlemodal_vae_ecg_lead_aVR_latent04_residual	dMRI skeleton	Mean ISOVF in anterior corona radiata on FA skeleton (right)		-0.107461	6.56529e-11	http://biobank.ndph.ox.ac.uk/ukb/field.cgi?id=25462
singlemodal_vae_ecg_lead_I_latent02_residual	Abdominal composition	Muscle fat infiltration		0.107453	6.5851e-11	http://biobank.ndph.ox.ac.uk/ukb/field.cgi?id=22435
singlemodal_vae_ecg_ppg_ecg_latent02_residual	Abdominal composition	Muscle fat infiltration		0.107452	6.58751e-11	http://biobank.ndph.ox.ac.uk/ukb/field.cgi?id=22435
singlemodal_vae_ecg_lead_V4_latent07_residual	Body composition by impedance	Trunk fat percentage		-0.107446	6.60459e-11	http://biobank.ndph.ox.ac.uk/ukb/field.cgi?id=23127
singlemodal_vae_ecg_ppg_ecg_latent02_residual	Body size measures	Waist circumference		0.107445	6.60603e-11	http://biobank.ndph.ox.ac.uk/ukb/field.cgi?id=48
singlemodal_vae_ecg_lead_I_latent02_residual	Body size measures	Waist circumference		0.107442	6.6142e-11	http://biobank.ndph.ox.ac.uk/ukb/field.cgi?id=48
singlemodal_vae_ecg_lead_aVR_latent03_residual	Reception	UK Biobank assessment centre	Cheadle (imaging)	0.107432	6.64184e-11	http://biobank.ndph.ox.ac.uk/ukb/field.cgi?id=54
singlemodal_vae_ecg_lead_aVF_latent07_residual	Body composition by impedance	Weight		0.107418	6.67915e-11	http://biobank.ndph.ox.ac.uk/ukb/field.cgi?id=23098
singlemodal_vae_ecg_lead_V6_latent04_residual	Arterial stiffness	Pulse wave Arterial Stiffness index		-0.107407	6.70923e-11	http://biobank.ndph.ox.ac.uk/ukb/field.cgi?id=21021
singlemodal_vae_ecg_lead_II_latent03_residual	Body composition by impedance	Weight		-0.107405	6.71564e-11	http://biobank.ndph.ox.ac.uk/ukb/field.cgi?id=23098
singlemodal_vae_ecg_lead_II_latent01_residual	Blood pressure	Pulse rate, automated reading		-0.107405	6.71682e-11	http://biobank.ndph.ox.ac.uk/ukb/field.cgi?id=102
singlemodal_vae_ecg_lead_V6_latent02_residual	Arterial stiffness	Pulse rate		0.107403	6.7203e-11	http://biobank.ndph.ox.ac.uk/ukb/field.cgi?id=4194
multimodal_vae_ecg_latent84_residual	Reception	Home location at assessment - north co-ordinate (rounded)		0.107395	6.74325e-11	http://biobank.ndph.ox.ac.uk/ukb/field.cgi?id=20075
singlemodal_vae_ecg_lead_V4_latent05_residual	Abdominal composition	Abdominal fat ratio		-0.107384	6.77462e-11	http://biobank.ndph.ox.ac.uk/ukb/field.cgi?id=22434
singlemodal_vae_ecg_ppg_ppg_latent02_residual	Body composition by impedance	Arm fat mass (left)		0.107341	6.89399e-11	http://biobank.ndph.ox.ac.uk/ukb/field.cgi?id=23124
singlemodal_vae_ecg_lead_III_latent06_residual	Body composition by impedance	Leg fat percentage (left)		-0.107334	6.91217e-11	http://biobank.ndph.ox.ac.uk/ukb/field.cgi?id=23115
multimodal_vae_ecg_ppg_multi_latent10_residual	Body composition by DXA	Total fat mass		-0.107315	6.96625e-11	http://biobank.ndph.ox.ac.uk/ukb/field.cgi?id=23278
singlemodal_vae_ecg_lead_V6_latent05_residual	Body composition by impedance	Leg predicted mass (left)		-0.107314	6.96858e-11	http://biobank.ndph.ox.ac.uk/ukb/field.cgi?id=23118
singlemodal_vae_ecg_lead_V4_latent08_residual	T1 structural brain MRI	Inverted contrast-to-noise ratio in T1		0.107314	6.97055e-11	http://biobank.ndph.ox.ac.uk/ukb/field.cgi?id=25735
multimodal_vae_ecg_latent60_residual	Body composition by impedance	Whole body fat mass		-0.107301	7.00815e-11	http://biobank.ndph.ox.ac.uk/ukb/field.cgi?id=23100
multimodal_vae_ecg_latent29_residual	General health	Weight change compared with 1 year ago	Yes - gained weight	-0.107297	7.01851e-11	http://biobank.ndph.ox.ac.uk/ukb/field.cgi?id=2306
multimodal_vae_ecg_ppg_multi_latent10_residual	Summary Diagnoses	Diagnoses - ICD10	I10 Essential (primary) hypertension	-0.107281	7.06476e-11	http://biobank.ndph.ox.ac.uk/ukb/field.cgi?id=41270
singlemodal_vae_ecg_lead_V6_latent04_residual	Body composition by impedance	Arm fat mass (right)		-0.107277	7.07526e-11	http://biobank.ndph.ox.ac.uk/ukb/field.cgi?id=23120
multimodal_vae_ecg_latent40_residual	Pulse wave analysis	Heart rate during PWA		0.107266	7.10767e-11	http://biobank.ndph.ox.ac.uk/ukb/field.cgi?id=12673
singlemodal_vae_ecg_lead_III_latent06_residual	Spirometry	FEV1/ FVC ratio Z-score		0.107243	7.17298e-11	http://biobank.ndph.ox.ac.uk/ukb/field.cgi?id=20258
multimodal_vae_ecg_ppg_multi_latent02_residual	ECG at rest, 12-lead	RR interval		0.107242	7.17652e-11	http://biobank.ndph.ox.ac.uk/ukb/field.cgi?id=22333
multimodal_vae_ecg_latent96_residual	Blood count	Reticulocyte percentage		0.10724	7.18195e-11	http://biobank.ndph.ox.ac.uk/ukb/field.cgi?id=30240
singlemodal_vae_ecg_lead_aVF_latent08_residual	Arterial stiffness	Position of pulse wave notch		0.107238	7.18907e-11	http://biobank.ndph.ox.ac.uk/ukb/field.cgi?id=4199
singlemodal_vae_ecg_lead_V1_latent04_residual	ECG at rest, 12-lead	Ventricular rate		-0.107234	7.20041e-11	http://biobank.ndph.ox.ac.uk/ukb/field.cgi?id=12336
multimodal_vae_ecg_ppg_multi_latent02_residual	Operations	Pace-maker	No	-0.107224	7.23034e-11	http://biobank.ndph.ox.ac.uk/ukb/field.cgi?id=3079
singlemodal_vae_ecg_lead_V6_latent02_residual	Blood pressure	Pulse rate, automated reading		0.107212	7.26623e-11	http://biobank.ndph.ox.ac.uk/ukb/field.cgi?id=102
singlemodal_vae_ecg_ppg_ppg_latent03_residual	Abdominal MRI	Abdominal MRI measuring method	Direct entry	0.107194	7.31784e-11	http://biobank.ndph.ox.ac.uk/ukb/field.cgi?id=12223
singlemodal_vae_ecg_ppg_ppg_latent04_residual	Pulse wave analysis	Cardiac output during PWA		-0.107176	7.37315e-11	http://biobank.ndph.ox.ac.uk/ukb/field.cgi?id=12682
singlemodal_vae_ecg_lead_aVR_latent04_residual	ECG at rest, 12-lead	QRS duration		0.107171	7.38819e-11	http://biobank.ndph.ox.ac.uk/ukb/field.cgi?id=12340
multimodal_vae_ecg_latent15_residual	Summary Diagnoses	Diagnoses - secondary ICD10	N85.0 Endometrial glandular hyperplasia	0.107157	7.43136e-11	http://biobank.ndph.ox.ac.uk/ukb/field.cgi?id=41204
singlemodal_vae_ecg_lead_V6_latent03_residual	Body composition by DXA	Android total mass		0.107156	7.43395e-11	http://biobank.ndph.ox.ac.uk/ukb/field.cgi?id=23248
singlemodal_vae_ecg_lead_V2_latent05_residual	T1 structural brain MRI	Scanner table position		0.107141	7.47722e-11	http://biobank.ndph.ox.ac.uk/ukb/field.cgi?id=25759
multimodal_vae_ecg_latent96_residual	Body composition by impedance	Leg predicted mass (right)		0.107094	7.6233e-11	http://biobank.ndph.ox.ac.uk/ukb/field.cgi?id=23114
singlemodal_vae_ecg_lead_aVL_latent07_residual	Pulse wave analysis	Cardiac output during PWA		0.107088	7.64062e-11	http://biobank.ndph.ox.ac.uk/ukb/field.cgi?id=12682
multimodal_vae_ecg_latent44_residual	Family history	Illnesses of adopted father	Severe depression	-0.107073	7.68841e-11	http://biobank.ndph.ox.ac.uk/ukb/field.cgi?id=20112
multimodal_vae_ecg_latent44_residual	Family history	Adopted mother still alive	Prefer not to answer	-0.107073	7.68841e-11	http://biobank.ndph.ox.ac.uk/ukb/field.cgi?id=3942
singlemodal_vae_ecg_ppg_ppg_latent04_residual	Body composition by impedance	Trunk fat mass		-0.10707	7.69859e-11	http://biobank.ndph.ox.ac.uk/ukb/field.cgi?id=23128
singlemodal_vae_ecg_lead_V3_latent05_residual	Body composition by impedance	Weight		0.107061	7.72458e-11	http://biobank.ndph.ox.ac.uk/ukb/field.cgi?id=23098
singlemodal_vae_ecg_lead_V5_latent08_residual	Acceleration intensity distribution	Fraction acceleration <= 900 milli-gravities		-0.10706	7.73061e-11	http://biobank.ndph.ox.ac.uk/ukb/field.cgi?id=90147
singlemodal_vae_ecg_lead_aVR_latent04_residual	Blood biochemistry	Triglycerides		-0.107043	7.78269e-11	http://biobank.ndph.ox.ac.uk/ukb/field.cgi?id=30870
singlemodal_vae_ecg_ppg_ecg_latent02_residual	Physical activity	Types of physical activity in last 4 weeks	Other exercises (eg: swimming, cycling, keep fit, bowling)	-0.107027	7.83496e-11	http://biobank.ndph.ox.ac.uk/ukb/field.cgi?id=6164
singlemodal_vae_ecg_lead_I_latent02_residual	Physical activity	Types of physical activity in last 4 weeks	Other exercises (eg: swimming, cycling, keep fit, bowling)	-0.107024	7.8435e-11	http://biobank.ndph.ox.ac.uk/ukb/field.cgi?id=6164
multimodal_vae_ecg_ppg_multi_latent07_residual	ECG at rest, 12-lead	PQ interval		-0.107021	7.85286e-11	http://biobank.ndph.ox.ac.uk/ukb/field.cgi?id=22330
multimodal_vae_ecg_latent59_residual	ECG at rest, 12-lead	Ventricular rate		0.107001	7.91744e-11	http://biobank.ndph.ox.ac.uk/ukb/field.cgi?id=12336
singlemodal_vae_ecg_lead_V6_latent05_residual	Body composition by impedance	Trunk fat-free mass		-0.106995	7.93677e-11	http://biobank.ndph.ox.ac.uk/ukb/field.cgi?id=23129
singlemodal_vae_ecg_lead_V5_latent01_residual	Body composition by impedance	Body fat percentage		0.106992	7.94704e-11	http://biobank.ndph.ox.ac.uk/ukb/field.cgi?id=23099
singlemodal_vae_ecg_lead_aVL_latent01_residual	Blood biochemistry	Triglycerides		0.106988	7.95721e-11	http://biobank.ndph.ox.ac.uk/ukb/field.cgi?id=30870
singlemodal_vae_ecg_lead_aVF_latent03_residual	Summary Operations	Operative procedures - main OPCS4	K61.6 Implantation of dual chamber cardiac pacemaker system	0.10697	8.01728e-11	http://biobank.ndph.ox.ac.uk/ukb/field.cgi?id=41200
multimodal_vae_ecg_ppg_multi_latent02_residual	Eyesight	Eye problems/disorders	None of the above	-0.106966	8.02847e-11	http://biobank.ndph.ox.ac.uk/ukb/field.cgi?id=6148
multimodal_vae_ecg_latent40_residual	ECG at rest, 12-lead	T axis		0.106958	8.0572e-11	http://biobank.ndph.ox.ac.uk/ukb/field.cgi?id=22337
singlemodal_vae_ecg_lead_V2_latent02_residual	Process authorisation	Imaging screening authorisation	Staff 158967	-0.106951	8.08076e-11	http://biobank.ndph.ox.ac.uk/ukb/field.cgi?id=21761
singlemodal_vae_ecg_lead_V5_latent01_residual	Body composition by impedance	Arm fat percentage (right)		0.106946	8.09624e-11	http://biobank.ndph.ox.ac.uk/ukb/field.cgi?id=23119
singlemodal_vae_ecg_ppg_ecg_latent07_residual	Summary Diagnoses	Diagnoses - secondary ICD10	I10 Essential (primary) hypertension	0.106936	8.12758e-11	http://biobank.ndph.ox.ac.uk/ukb/field.cgi?id=41204
singlemodal_vae_ecg_lead_I_latent07_residual	Summary Diagnoses	Diagnoses - secondary ICD10	I10 Essential (primary) hypertension	0.106936	8.12915e-11	http://biobank.ndph.ox.ac.uk/ukb/field.cgi?id=41204
multimodal_vae_ecg_ppg_multi_latent02_residual	Medical conditions	Fractured/broken bones in last 5 years	No	-0.10693	8.14892e-11	http://biobank.ndph.ox.ac.uk/ukb/field.cgi?id=2463
singlemodal_vae_ecg_lead_V5_latent08_residual	Left ventricular size and function	Cardiac index		-0.106925	8.16393e-11	http://biobank.ndph.ox.ac.uk/ukb/field.cgi?id=22425
multimodal_vae_ecg_ppg_multi_latent05_residual	Arterial stiffness	Position of the pulse wave peak		-0.106917	8.19164e-11	http://biobank.ndph.ox.ac.uk/ukb/field.cgi?id=4198
singlemodal_vae_ecg_lead_aVF_latent02_residual	ECG during exercise	ECG, heart rate		0.1069	8.24739e-11	http://biobank.ndph.ox.ac.uk/ukb/field.cgi?id=5983
singlemodal_vae_ecg_lead_V4_latent08_residual	Susceptibility weighted brain MRI	Median T2star in hippocampus (right)		-0.106897	8.25943e-11	http://biobank.ndph.ox.ac.uk/ukb/field.cgi?id=25035
singlemodal_vae_ecg_lead_II_latent02_residual	Body composition by impedance	Impedance of leg (right)		0.106895	8.26488e-11	http://biobank.ndph.ox.ac.uk/ukb/field.cgi?id=23107
multimodal_vae_ecg_ppg_multi_latent02_residual	Blood count processing	High light scatter reticulocyte count acquisition route	Archive	-0.106884	8.30262e-11	http://biobank.ndph.ox.ac.uk/ukb/field.cgi?id=30304
multimodal_vae_ecg_ppg_multi_latent02_residual	Blood count processing	Reticulocyte count acquisition route	Archive	-0.106884	8.30262e-11	http://biobank.ndph.ox.ac.uk/ukb/field.cgi?id=30254
multimodal_vae_ecg_ppg_multi_latent02_residual	Blood count processing	High light scatter reticulocyte percentage acquisition route	Archive	-0.106884	8.30262e-11	http://biobank.ndph.ox.ac.uk/ukb/field.cgi?id=30294
multimodal_vae_ecg_ppg_multi_latent02_residual	Blood count processing	Mean sphered cell volume acquisition route	Archive	-0.106884	8.30262e-11	http://biobank.ndph.ox.ac.uk/ukb/field.cgi?id=30274
multimodal_vae_ecg_ppg_multi_latent02_residual	Blood count processing	Reticulocyte percentage acquisition route	Archive	-0.106884	8.30262e-11	http://biobank.ndph.ox.ac.uk/ukb/field.cgi?id=30244
multimodal_vae_ecg_ppg_multi_latent02_residual	Blood count processing	Mean reticulocyte volume acquisition route	Archive	-0.106884	8.30262e-11	http://biobank.ndph.ox.ac.uk/ukb/field.cgi?id=30264
multimodal_vae_ecg_ppg_multi_latent02_residual	Blood count processing	Immature reticulocyte fraction acquisition route	Archive	-0.106884	8.30262e-11	http://biobank.ndph.ox.ac.uk/ukb/field.cgi?id=30284
singlemodal_vae_ecg_lead_V3_latent03_residual	Blood count processing	High light scatter reticulocyte count acquisition route	Archive	0.106881	8.31207e-11	http://biobank.ndph.ox.ac.uk/ukb/field.cgi?id=30304
singlemodal_vae_ecg_lead_V3_latent03_residual	Blood count processing	Reticulocyte count acquisition route	Archive	0.106881	8.31207e-11	http://biobank.ndph.ox.ac.uk/ukb/field.cgi?id=30254
singlemodal_vae_ecg_lead_V3_latent03_residual	Blood count processing	High light scatter reticulocyte percentage acquisition route	Archive	0.106881	8.31207e-11	http://biobank.ndph.ox.ac.uk/ukb/field.cgi?id=30294
singlemodal_vae_ecg_lead_V3_latent03_residual	Blood count processing	Mean sphered cell volume acquisition route	Archive	0.106881	8.31207e-11	http://biobank.ndph.ox.ac.uk/ukb/field.cgi?id=30274
singlemodal_vae_ecg_lead_V3_latent03_residual	Blood count processing	Reticulocyte percentage acquisition route	Archive	0.106881	8.31207e-11	http://biobank.ndph.ox.ac.uk/ukb/field.cgi?id=30244
singlemodal_vae_ecg_lead_V3_latent03_residual	Blood count processing	Mean reticulocyte volume acquisition route	Archive	0.106881	8.31207e-11	http://biobank.ndph.ox.ac.uk/ukb/field.cgi?id=30264
singlemodal_vae_ecg_lead_V3_latent03_residual	Blood count processing	Immature reticulocyte fraction acquisition route	Archive	0.106881	8.31207e-11	http://biobank.ndph.ox.ac.uk/ukb/field.cgi?id=30284
multimodal_vae_ecg_ppg_multi_latent07_residual	Acceleration intensity distribution	Fraction acceleration <= 475 milli-gravities		0.106869	8.35203e-11	http://biobank.ndph.ox.ac.uk/ukb/field.cgi?id=90142
singlemodal_vae_ecg_ppg_ppg_latent02_residual	Body composition by DXA	Android total mass		0.106866	8.36267e-11	http://biobank.ndph.ox.ac.uk/ukb/field.cgi?id=23248
multimodal_vae_ecg_ppg_multi_latent07_residual	Abdominal composition	Total trunk fat volume		0.106858	8.39055e-11	http://biobank.ndph.ox.ac.uk/ukb/field.cgi?id=22410
singlemodal_vae_ecg_lead_II_latent02_residual	Bone size, mineral and density by DXA	Ribs bone area		-0.106849	8.41917e-11	http://biobank.ndph.ox.ac.uk/ukb/field.cgi?id=23309
singlemodal_vae_ecg_lead_V2_latent02_residual	Blood count processing	High light scatter reticulocyte count acquisition route	Archive	-0.106828	8.49155e-11	http://biobank.ndph.ox.ac.uk/ukb/field.cgi?id=30304
singlemodal_vae_ecg_lead_V2_latent02_residual	Blood count processing	Reticulocyte count acquisition route	Archive	-0.106828	8.49155e-11	http://biobank.ndph.ox.ac.uk/ukb/field.cgi?id=30254
singlemodal_vae_ecg_lead_V2_latent02_residual	Blood count processing	High light scatter reticulocyte percentage acquisition route	Archive	-0.106828	8.49155e-11	http://biobank.ndph.ox.ac.uk/ukb/field.cgi?id=30294
singlemodal_vae_ecg_lead_V2_latent02_residual	Blood count processing	Mean sphered cell volume acquisition route	Archive	-0.106828	8.49155e-11	http://biobank.ndph.ox.ac.uk/ukb/field.cgi?id=30274
singlemodal_vae_ecg_lead_V2_latent02_residual	Blood count processing	Reticulocyte percentage acquisition route	Archive	-0.106828	8.49155e-11	http://biobank.ndph.ox.ac.uk/ukb/field.cgi?id=30244
singlemodal_vae_ecg_lead_V2_latent02_residual	Blood count processing	Mean reticulocyte volume acquisition route	Archive	-0.106828	8.49155e-11	http://biobank.ndph.ox.ac.uk/ukb/field.cgi?id=30264
singlemodal_vae_ecg_lead_V2_latent02_residual	Blood count processing	Immature reticulocyte fraction acquisition route	Archive	-0.106828	8.49155e-11	http://biobank.ndph.ox.ac.uk/ukb/field.cgi?id=30284
singlemodal_vae_ecg_ppg_ecg_latent02_residual	Body composition by impedance	Body mass index (BMI)		0.106826	8.50095e-11	http://biobank.ndph.ox.ac.uk/ukb/field.cgi?id=23104
singlemodal_vae_ecg_lead_I_latent02_residual	Body composition by impedance	Body mass index (BMI)		0.106824	8.50769e-11	http://biobank.ndph.ox.ac.uk/ukb/field.cgi?id=23104
multimodal_vae_ecg_latent56_residual	ECG at rest, 12-lead	QTC interval		0.106814	8.5396e-11	http://biobank.ndph.ox.ac.uk/ukb/field.cgi?id=22332
multimodal_vae_ecg_ppg_multi_latent10_residual	Blood biochemistry	Triglycerides		-0.106811	8.55228e-11	http://biobank.ndph.ox.ac.uk/ukb/field.cgi?id=30870
multimodal_vae_ecg_ppg_multi_latent02_residual	Household	Heating type(s) in home	Gas central heating	-0.106772	8.68634e-11	http://biobank.ndph.ox.ac.uk/ukb/field.cgi?id=6140
multimodal_vae_ecg_latent77_residual	Blood pressure	Diastolic blood pressure, automated reading		0.106771	8.68985e-11	http://biobank.ndph.ox.ac.uk/ukb/field.cgi?id=4079
singlemodal_vae_ecg_lead_V4_latent06_residual	Body composition by impedance	Leg fat mass (right)		0.106769	8.69879e-11	http://biobank.ndph.ox.ac.uk/ukb/field.cgi?id=23112
multimodal_vae_ecg_ppg_multi_latent02_residual	Reception	UK Biobank assessment centre	Cheadle (imaging)	-0.106764	8.71638e-11	http://biobank.ndph.ox.ac.uk/ukb/field.cgi?id=54
singlemodal_vae_ecg_lead_V3_latent08_residual	Physical activity	Usual walking pace	Brisk pace	-0.10676	8.73061e-11	http://biobank.ndph.ox.ac.uk/ukb/field.cgi?id=924
multimodal_vae_ecg_latent87_residual	Process authorisation	Carotid ultrasound authorisation	Staff 158886	-0.10674	8.80226e-11	http://biobank.ndph.ox.ac.uk/ukb/field.cgi?id=21765
multimodal_vae_ecg_latent87_residual	Process authorisation	ECG at rest authorisation	Staff 158886	-0.10674	8.80226e-11	http://biobank.ndph.ox.ac.uk/ukb/field.cgi?id=21766
singlemodal_vae_ecg_lead_V1_latent07_residual	Body composition by DXA	Trunk total mass		-0.106737	8.81389e-11	http://biobank.ndph.ox.ac.uk/ukb/field.cgi?id=23287
singlemodal_vae_ecg_lead_V3_latent06_residual	Physical activity	Number of days/week of vigorous physical activity 10+ minutes		-0.106715	8.89072e-11	http://biobank.ndph.ox.ac.uk/ukb/field.cgi?id=904
singlemodal_vae_ecg_lead_V4_latent06_residual	Body composition by impedance	Trunk fat percentage		0.1067	8.94416e-11	http://biobank.ndph.ox.ac.uk/ukb/field.cgi?id=23127
singlemodal_vae_ecg_lead_V4_latent07_residual	ECG at rest, 12-lead	QRS duration		-0.106676	9.03143e-11	http://biobank.ndph.ox.ac.uk/ukb/field.cgi?id=12340
multimodal_vae_ecg_latent66_residual	Operations	Operation code	cervical polyps removed	0.106672	9.0486e-11	http://biobank.ndph.ox.ac.uk/ukb/field.cgi?id=20004
singlemodal_vae_ecg_lead_V3_latent06_residual	Physical activity	Number of days/week of vigorous physical activity 10+ minutes		-0.10667	9.055e-11	http://biobank.ndph.ox.ac.uk/ukb/field.cgi?id=904
singlemodal_vae_ecg_ppg_ecg_latent02_residual	Body composition by impedance	Whole body fat mass		0.106661	9.0862e-11	http://biobank.ndph.ox.ac.uk/ukb/field.cgi?id=23100
singlemodal_vae_ecg_lead_I_latent02_residual	Body composition by impedance	Whole body fat mass		0.106659	9.09414e-11	http://biobank.ndph.ox.ac.uk/ukb/field.cgi?id=23100
singlemodal_vae_ecg_lead_V2_latent02_residual	Process authorisation	ECG at rest authorisation	Staff 158920	-0.10665	9.12874e-11	http://biobank.ndph.ox.ac.uk/ukb/field.cgi?id=21766
singlemodal_vae_ecg_lead_V4_latent08_residual	Blood count	High light scatter reticulocyte count		0.106644	9.14907e-11	http://biobank.ndph.ox.ac.uk/ukb/field.cgi?id=30300
singlemodal_vae_ecg_lead_aVF_latent07_residual	Body composition by impedance	Arm fat percentage (right)		0.106617	9.24949e-11	http://biobank.ndph.ox.ac.uk/ukb/field.cgi?id=23119
multimodal_vae_ecg_latent26_residual	ECG at rest, 12-lead	Ventricular rate		-0.106584	9.37455e-11	http://biobank.ndph.ox.ac.uk/ukb/field.cgi?id=12336
singlemodal_vae_ecg_lead_V2_latent01_residual	ECG at rest, 12-lead	R axis		0.106572	9.42025e-11	http://biobank.ndph.ox.ac.uk/ukb/field.cgi?id=22336
multimodal_vae_ecg_ppg_multi_latent07_residual	Abdominal composition	Abdominal fat ratio		0.106567	9.43993e-11	http://biobank.ndph.ox.ac.uk/ukb/field.cgi?id=22434
singlemodal_vae_ecg_lead_V6_latent05_residual	Left ventricular size and function	Cardiac output		-0.106558	9.47456e-11	http://biobank.ndph.ox.ac.uk/ukb/field.cgi?id=22424
multimodal_vae_ecg_ppg_multi_latent06_residual	Body composition by impedance	Leg fat-free mass (left)		-0.106541	9.53995e-11	http://biobank.ndph.ox.ac.uk/ukb/field.cgi?id=23117
singlemodal_vae_ecg_lead_III_latent06_residual	Blood count	Immature reticulocyte fraction		-0.106538	9.55261e-11	http://biobank.ndph.ox.ac.uk/ukb/field.cgi?id=30280
singlemodal_vae_ecg_lead_V5_latent02_residual	ECG at rest, 12-lead	QRS num		-0.106523	9.60944e-11	http://biobank.ndph.ox.ac.uk/ukb/field.cgi?id=22338
singlemodal_vae_ecg_lead_V4_latent08_residual	Blood biochemistry	HDL cholesterol		-0.10652	9.62035e-11	http://biobank.ndph.ox.ac.uk/ukb/field.cgi?id=30760
multimodal_vae_ecg_ppg_multi_latent02_residual	Hearing test	Completion status (right)	completed	-0.106511	9.65675e-11	http://biobank.ndph.ox.ac.uk/ukb/field.cgi?id=4275
singlemodal_vae_ecg_ppg_ecg_latent02_residual	Acceleration intensity distribution	Fraction acceleration <= 900 milli-gravities		0.106505	9.68003e-11	http://biobank.ndph.ox.ac.uk/ukb/field.cgi?id=90147
singlemodal_vae_ecg_lead_I_latent02_residual	Acceleration intensity distribution	Fraction acceleration <= 900 milli-gravities		0.106504	9.68353e-11	http://biobank.ndph.ox.ac.uk/ukb/field.cgi?id=90147
singlemodal_vae_ecg_lead_V1_latent07_residual	Body composition by impedance	Trunk fat mass		-0.106502	9.69061e-11	http://biobank.ndph.ox.ac.uk/ukb/field.cgi?id=23128
singlemodal_vae_ecg_ppg_ppg_latent04_residual	Body composition by impedance	Leg fat mass (right)		-0.1065	9.69971e-11	http://biobank.ndph.ox.ac.uk/ukb/field.cgi?id=23112
singlemodal_vae_ecg_lead_V3_latent01_residual	Carotid ultrasound	Carotid ultrasound measuring method	Direct entry	-0.106469	9.82217e-11	http://biobank.ndph.ox.ac.uk/ukb/field.cgi?id=12291
singlemodal_vae_ecg_ppg_ecg_latent02_residual	Body composition by impedance	Trunk fat mass		0.106464	9.84191e-11	http://biobank.ndph.ox.ac.uk/ukb/field.cgi?id=23128
singlemodal_vae_ecg_lead_I_latent02_residual	Pulse wave analysis	Mean arterial pressure during PWA		0.106464	9.8425e-11	http://biobank.ndph.ox.ac.uk/ukb/field.cgi?id=12687
singlemodal_vae_ecg_lead_I_latent02_residual	Body composition by impedance	Trunk fat mass		0.106461	9.85274e-11	http://biobank.ndph.ox.ac.uk/ukb/field.cgi?id=23128
singlemodal_vae_ecg_ppg_ecg_latent02_residual	Pulse wave analysis	Mean arterial pressure during PWA		0.10646	9.86001e-11	http://biobank.ndph.ox.ac.uk/ukb/field.cgi?id=12687
singlemodal_vae_ecg_lead_V6_latent03_residual	ECG at rest, 12-lead	QT interval		-0.106456	9.87305e-11	http://biobank.ndph.ox.ac.uk/ukb/field.cgi?id=22331
singlemodal_vae_ecg_lead_V3_latent01_residual	Reception	Date of attending assessment centre		0.106455	9.87623e-11	http://biobank.ndph.ox.ac.uk/ukb/field.cgi?id=53
singlemodal_vae_ecg_lead_V3_latent01_residual	Arterial stiffness	Stiffness method	Direct entry	-0.106455	9.87623e-11	http://biobank.ndph.ox.ac.uk/ukb/field.cgi?id=4186
multimodal_vae_ecg_ppg_multi_latent02_residual	Hearing test	Triplet correct (left)	yes	-0.10645	9.89671e-11	http://biobank.ndph.ox.ac.uk/ukb/field.cgi?id=4232
singlemodal_vae_ecg_lead_V2_latent07_residual	Early life factors	Breastfed as a baby	Yes	-0.106446	9.91308e-11	http://biobank.ndph.ox.ac.uk/ukb/field.cgi?id=1677
multimodal_vae_ecg_latent96_residual	Acceleration intensity distribution	Fraction acceleration <= 100 milli-gravities		0.106427	9.9922e-11	http://biobank.ndph.ox.ac.uk/ukb/field.cgi?id=90127
singlemodal_vae_ecg_lead_aVF_latent01_residual	Endocrine, nutritional and metabolic diseases	Date E66 first reported (obesity)		-0.106419	1.00215e-10	http://biobank.ndph.ox.ac.uk/ukb/field.cgi?id=130792
singlemodal_vae_ecg_lead_aVR_latent04_residual	Medications	Number of treatments/medications taken		-0.106418	1.00272e-10	http://biobank.ndph.ox.ac.uk/ukb/field.cgi?id=137
singlemodal_vae_ecg_lead_II_latent02_residual	Abdominal composition	Visceral adipose tissue volume (VAT)		-0.106409	1.00628e-10	http://biobank.ndph.ox.ac.uk/ukb/field.cgi?id=22407
multimodal_vae_ecg_latent67_residual	Medical conditions	Started insulin within one year diagnosis of diabetes	Yes	-0.106401	1.00971e-10	http://biobank.ndph.ox.ac.uk/ukb/field.cgi?id=2986
multimodal_vae_ecg_ppg_multi_latent10_residual	Bone size, mineral and density by DXA	Spine BMD (bone mineral density)		-0.106389	1.01448e-10	http://biobank.ndph.ox.ac.uk/ukb/field.cgi?id=23234
multimodal_vae_ecg_ppg_multi_latent07_residual	Task functional brain MRI	Mean tfMRI head motion, averaged across space and time points		0.106384	1.01669e-10	http://biobank.ndph.ox.ac.uk/ukb/field.cgi?id=25742
multimodal_vae_ecg_ppg_multi_latent11_residual	Body size measures	Body mass index (BMI)		-0.106379	1.01871e-10	http://biobank.ndph.ox.ac.uk/ukb/field.cgi?id=21001
singlemodal_vae_ecg_lead_V6_latent02_residual	Pulse wave analysis	Central augmentation pressure during PWA		-0.106376	1.01983e-10	http://biobank.ndph.ox.ac.uk/ukb/field.cgi?id=12680
multimodal_vae_ecg_latent60_residual	Body composition by impedance	Arm fat mass (left)		-0.106374	1.02088e-10	http://biobank.ndph.ox.ac.uk/ukb/field.cgi?id=23124
singlemodal_vae_ecg_lead_V4_latent04_residual	ECG at rest, 12-lead	PP interval		-0.106369	1.02285e-10	http://biobank.ndph.ox.ac.uk/ukb/field.cgi?id=22334
multimodal_vae_ecg_latent60_residual	Body composition by impedance	Arm fat mass (right)		-0.106364	1.02479e-10	http://biobank.ndph.ox.ac.uk/ukb/field.cgi?id=23120
singlemodal_vae_ecg_lead_V4_latent07_residual	Abdominal composition	Visceral adipose tissue volume (VAT)		-0.106363	1.02518e-10	http://biobank.ndph.ox.ac.uk/ukb/field.cgi?id=22407
singlemodal_vae_ecg_lead_V3_latent08_residual	Physical activity	Usual walking pace	Brisk pace	-0.106327	1.04045e-10	http://biobank.ndph.ox.ac.uk/ukb/field.cgi?id=924
multimodal_vae_ecg_ppg_multi_latent02_residual	Medical conditions	Cancer diagnosed by doctor	No	-0.106308	1.0484e-10	http://biobank.ndph.ox.ac.uk/ukb/field.cgi?id=2453
singlemodal_vae_ecg_ppg_ecg_latent02_residual	Pulse wave analysis	Cardiac index during PWA		0.106291	1.05536e-10	http://biobank.ndph.ox.ac.uk/ukb/field.cgi?id=12702
singlemodal_vae_ecg_lead_I_latent02_residual	Pulse wave analysis	Cardiac index during PWA		0.10629	1.05575e-10	http://biobank.ndph.ox.ac.uk/ukb/field.cgi?id=12702
singlemodal_vae_ecg_lead_V4_latent02_residual	Carotid ultrasound	Quality control indicator for IMT at 210 degrees	Pass	0.106285	1.05825e-10	http://biobank.ndph.ox.ac.uk/ukb/field.cgi?id=22684
singlemodal_vae_ecg_lead_V4_latent05_residual	Blood pressure	Pulse rate, automated reading		-0.106272	1.06359e-10	http://biobank.ndph.ox.ac.uk/ukb/field.cgi?id=102
singlemodal_vae_ecg_ppg_ppg_latent04_residual	Body composition by impedance	Leg fat mass (left)		-0.106263	1.06731e-10	http://biobank.ndph.ox.ac.uk/ukb/field.cgi?id=23116
multimodal_vae_ecg_latent41_residual	Medical conditions	Vascular/heart problems diagnosed by doctor	None of the above	-0.106254	1.07132e-10	http://biobank.ndph.ox.ac.uk/ukb/field.cgi?id=6150
multimodal_vae_ecg_latent29_residual	Body composition by DXA	Trunk fat mass		-0.10623	1.08186e-10	http://biobank.ndph.ox.ac.uk/ukb/field.cgi?id=23284
singlemodal_vae_ecg_lead_aVL_latent07_residual	Acceleration intensity distribution	Fraction acceleration <= 800 milli-gravities		0.10621	1.09034e-10	http://biobank.ndph.ox.ac.uk/ukb/field.cgi?id=90146
singlemodal_vae_ecg_lead_V3_latent05_residual	Body size measures	Weight		0.106181	1.10332e-10	http://biobank.ndph.ox.ac.uk/ukb/field.cgi?id=21002
multimodal_vae_ecg_latent96_residual	Susceptibility weighted brain MRI	Median T2star in hippocampus (left)		-0.106141	1.12144e-10	http://biobank.ndph.ox.ac.uk/ukb/field.cgi?id=25034
singlemodal_vae_ecg_lead_V3_latent03_residual	Early life factors	Birth weight known	Yes - pounds and ounces	0.10613	1.12617e-10	http://biobank.ndph.ox.ac.uk/ukb/field.cgi?id=120
multimodal_vae_ecg_ppg_multi_latent02_residual	Alcohol	Alcohol drinker status	Current	-0.106108	1.13652e-10	http://biobank.ndph.ox.ac.uk/ukb/field.cgi?id=20117
singlemodal_vae_ecg_lead_V4_latent02_residual	Carotid ultrasound	Quality control indicator for IMT at 150 degrees	Pass	0.106103	1.13869e-10	http://biobank.ndph.ox.ac.uk/ukb/field.cgi?id=22683
singlemodal_vae_ecg_lead_V3_latent05_residual	Body composition by impedance	Arm fat mass (left)		0.106082	1.1482e-10	http://biobank.ndph.ox.ac.uk/ukb/field.cgi?id=23124
singlemodal_vae_ecg_lead_III_latent02_residual	Spirometry	FEV1/ FVC ratio Z-score		0.106081	1.1489e-10	http://biobank.ndph.ox.ac.uk/ukb/field.cgi?id=20258
singlemodal_vae_ecg_lead_aVF_latent07_residual	Abdominal composition	Total trunk fat volume		0.106067	1.15541e-10	http://biobank.ndph.ox.ac.uk/ukb/field.cgi?id=22410
multimodal_vae_ecg_ppg_multi_latent10_residual	Summary Diagnoses	Diagnoses - secondary ICD10	I10 Essential (primary) hypertension	-0.106046	1.16532e-10	http://biobank.ndph.ox.ac.uk/ukb/field.cgi?id=41204
multimodal_vae_ecg_latent4_residual	Skin and subcutaneous tissue disorders	Source of report of L11 (other acantholytic disorders)	Primary care only	0.106037	1.16915e-10	http://biobank.ndph.ox.ac.uk/ukb/field.cgi?id=131713
singlemodal_vae_ecg_lead_V5_latent08_residual	Acceleration intensity distribution	Fraction acceleration <= 375 milli-gravities		-0.106029	1.17324e-10	http://biobank.ndph.ox.ac.uk/ukb/field.cgi?id=90138
singlemodal_vae_ecg_lead_II_latent05_residual	Medical conditions	Non-cancer illness code, self-reported	hypertension	-0.106021	1.17701e-10	http://biobank.ndph.ox.ac.uk/ukb/field.cgi?id=20002
singlemodal_vae_ecg_lead_aVR_latent04_residual	Blood count	Immature reticulocyte fraction		-0.106015	1.1797e-10	http://biobank.ndph.ox.ac.uk/ukb/field.cgi?id=30280
multimodal_vae_ecg_latent41_residual	Family history	Illnesses of father	None of the above (group 2)	-0.106012	1.18097e-10	http://biobank.ndph.ox.ac.uk/ukb/field.cgi?id=20107
multimodal_vae_ecg_latent35_residual	Process authorisation	ECG at rest authorisation	Staff 158923	-0.106004	1.18496e-10	http://biobank.ndph.ox.ac.uk/ukb/field.cgi?id=21766
singlemodal_vae_ecg_lead_III_latent06_residual	Body composition by impedance	Leg predicted mass (right)		-0.105994	1.18954e-10	http://biobank.ndph.ox.ac.uk/ukb/field.cgi?id=23114
singlemodal_vae_ecg_lead_V4_latent08_residual	Left ventricular size and function	Body surface area		0.105994	1.18964e-10	http://biobank.ndph.ox.ac.uk/ukb/field.cgi?id=22427
multimodal_vae_ecg_ppg_multi_latent10_residual	Blood count	Reticulocyte count		-0.10598	1.19653e-10	http://biobank.ndph.ox.ac.uk/ukb/field.cgi?id=30250
singlemodal_vae_ecg_lead_V6_latent02_residual	ECG at rest, 12-lead	Number of automated diagnostic comments recorded during 12-lead ECG		-0.105976	1.19823e-10	http://biobank.ndph.ox.ac.uk/ukb/field.cgi?id=12654
singlemodal_vae_ecg_lead_V6_latent04_residual	ECG during exercise	ECG, heart rate		-0.105969	1.20193e-10	http://biobank.ndph.ox.ac.uk/ukb/field.cgi?id=5983
singlemodal_vae_ecg_lead_V6_latent04_residual	ECG at rest, 12-lead	Ventricular rate		-0.105965	1.20373e-10	http://biobank.ndph.ox.ac.uk/ukb/field.cgi?id=12336
multimodal_vae_ecg_ppg_multi_latent02_residual	Process authorisation	Imaging screening authorisation	Staff 158967	-0.105931	1.22029e-10	http://biobank.ndph.ox.ac.uk/ukb/field.cgi?id=21761
singlemodal_vae_ecg_ppg_ppg_latent03_residual	Process authorisation	Conclusion authorisation	Staff 158889	0.105927	1.22249e-10	http://biobank.ndph.ox.ac.uk/ukb/field.cgi?id=21751
multimodal_vae_ecg_ppg_multi_latent10_residual	Bone size, mineral and density by DXA	Femur total BMD (bone mineral density) T-score (right)		-0.10592	1.22578e-10	http://biobank.ndph.ox.ac.uk/ukb/field.cgi?id=23213
singlemodal_vae_ecg_lead_aVF_latent01_residual	NMR metabolomics	Glycoprotein Acetyls		0.105918	1.22682e-10	http://biobank.ndph.ox.ac.uk/ukb/field.cgi?id=23480
singlemodal_vae_ecg_lead_II_latent03_residual	Abdominal composition	Visceral adipose tissue volume (VAT)		-0.10591	1.23045e-10	http://biobank.ndph.ox.ac.uk/ukb/field.cgi?id=22407
singlemodal_vae_ecg_lead_I_latent07_residual	Pulse wave analysis	Systolic brachial blood pressure during PWA		0.1059	1.23547e-10	http://biobank.ndph.ox.ac.uk/ukb/field.cgi?id=12674
singlemodal_vae_ecg_ppg_ecg_latent07_residual	Pulse wave analysis	Systolic brachial blood pressure during PWA		0.1059	1.23555e-10	http://biobank.ndph.ox.ac.uk/ukb/field.cgi?id=12674
multimodal_vae_ecg_ppg_multi_latent08_residual	Blood pressure	Systolic blood pressure, automated reading		-0.105888	1.24179e-10	http://biobank.ndph.ox.ac.uk/ukb/field.cgi?id=4080
singlemodal_vae_ecg_lead_V2_latent07_residual	ECG at rest, 12-lead	PQ interval		0.105887	1.24233e-10	http://biobank.ndph.ox.ac.uk/ukb/field.cgi?id=22330
singlemodal_vae_ecg_lead_I_latent04_residual	Pulse wave analysis	Systolic brachial blood pressure during PWA		0.105871	1.2502e-10	http://biobank.ndph.ox.ac.uk/ukb/field.cgi?id=12674
singlemodal_vae_ecg_ppg_ecg_latent04_residual	Pulse wave analysis	Systolic brachial blood pressure during PWA		0.10587	1.25083e-10	http://biobank.ndph.ox.ac.uk/ukb/field.cgi?id=12674
singlemodal_vae_ecg_lead_V5_latent03_residual	Body composition by impedance	Leg fat mass (right)		-0.105862	1.25469e-10	http://biobank.ndph.ox.ac.uk/ukb/field.cgi?id=23112
singlemodal_vae_ecg_ppg_ppg_latent02_residual	Other sociodemographic factors	Attendance/disability/mobility allowance	None of the above	0.105858	1.25686e-10	http://biobank.ndph.ox.ac.uk/ukb/field.cgi?id=6146
singlemodal_vae_ecg_lead_V3_latent08_residual	Body composition by DXA	Android fat mass		0.105845	1.26309e-10	http://biobank.ndph.ox.ac.uk/ukb/field.cgi?id=23245
singlemodal_vae_ecg_lead_aVL_latent07_residual	Acceleration averages	No-wear time bias adjusted acceleration standard deviation		-0.105841	1.2655e-10	http://biobank.ndph.ox.ac.uk/ukb/field.cgi?id=90088
singlemodal_vae_ecg_lead_V3_latent05_residual	Body size measures	Hip circumference		0.105835	1.26846e-10	http://biobank.ndph.ox.ac.uk/ukb/field.cgi?id=49
multimodal_vae_ecg_latent95_residual	Body size measures	Weight		-0.105829	1.27135e-10	http://biobank.ndph.ox.ac.uk/ukb/field.cgi?id=21002
singlemodal_vae_ecg_lead_V6_latent05_residual	Body composition by impedance	Leg fat-free mass (right)		-0.105825	1.27328e-10	http://biobank.ndph.ox.ac.uk/ukb/field.cgi?id=23113
singlemodal_vae_ecg_lead_I_latent08_residual	Body size measures	Body mass index (BMI)		0.105824	1.27412e-10	http://biobank.ndph.ox.ac.uk/ukb/field.cgi?id=21001
singlemodal_vae_ecg_ppg_ecg_latent08_residual	Body size measures	Body mass index (BMI)		0.105823	1.27431e-10	http://biobank.ndph.ox.ac.uk/ukb/field.cgi?id=21001
singlemodal_vae_ecg_lead_V5_latent03_residual	Body composition by impedance	Arm fat percentage (left)		-0.105819	1.27651e-10	http://biobank.ndph.ox.ac.uk/ukb/field.cgi?id=23123
multimodal_vae_ecg_latent84_residual	Process authorisation	Verbal interview authorisation	Staff 158946	0.105808	1.28202e-10	http://biobank.ndph.ox.ac.uk/ukb/field.cgi?id=21731
singlemodal_vae_ecg_lead_aVL_latent04_residual	Circulatory system disorders	Date I10 first reported (essential (primary) hypertension)		-0.105801	1.28598e-10	http://biobank.ndph.ox.ac.uk/ukb/field.cgi?id=131286
singlemodal_vae_ecg_lead_V2_latent05_residual	Numeric memory	Completion status of numeric memory test	stopped	0.105795	1.28903e-10	http://biobank.ndph.ox.ac.uk/ukb/field.cgi?id=4281
singlemodal_vae_ecg_lead_V3_latent03_residual	Process authorisation	Carotid ultrasound authorisation	Staff 158967	0.105782	1.29591e-10	http://biobank.ndph.ox.ac.uk/ukb/field.cgi?id=21765
multimodal_vae_ecg_latent96_residual	Abdominal composition	Anterior thigh muscle fat infiltration (MFI) (right)		0.105775	1.29939e-10	http://biobank.ndph.ox.ac.uk/ukb/field.cgi?id=24354
singlemodal_vae_ecg_lead_V3_latent08_residual	Medications	Number of treatments/medications taken		0.105765	1.30456e-10	http://biobank.ndph.ox.ac.uk/ukb/field.cgi?id=137
singlemodal_vae_ecg_ppg_ecg_latent04_residual	Left ventricular size and function	Body surface area		0.105759	1.30746e-10	http://biobank.ndph.ox.ac.uk/ukb/field.cgi?id=22427
singlemodal_vae_ecg_lead_I_latent04_residual	Left ventricular size and function	Body surface area		0.105759	1.30762e-10	http://biobank.ndph.ox.ac.uk/ukb/field.cgi?id=22427
singlemodal_vae_ecg_lead_V1_latent07_residual	Body size measures	Waist circumference		-0.105758	1.30837e-10	http://biobank.ndph.ox.ac.uk/ukb/field.cgi?id=48
singlemodal_vae_ecg_lead_V6_latent04_residual	Body composition by impedance	Trunk fat mass		-0.105757	1.30897e-10	http://biobank.ndph.ox.ac.uk/ukb/field.cgi?id=23128
singlemodal_vae_ecg_lead_III_latent06_residual	Body composition by impedance	Impedance of arm (left)		0.105738	1.31902e-10	http://biobank.ndph.ox.ac.uk/ukb/field.cgi?id=23110
singlemodal_vae_ecg_lead_V4_latent05_residual	Acceleration intensity distribution	Fraction acceleration <= 600 milli-gravities		-0.105735	1.32021e-10	http://biobank.ndph.ox.ac.uk/ukb/field.cgi?id=90144
singlemodal_vae_ecg_lead_aVR_latent04_residual	Abdominal composition	Abdominal subcutaneous adipose tissue volume (ASAT)		-0.105728	1.32421e-10	http://biobank.ndph.ox.ac.uk/ukb/field.cgi?id=22408
multimodal_vae_ecg_ppg_multi_latent02_residual	Smoking	Current tobacco smoking	No	-0.105721	1.328e-10	http://biobank.ndph.ox.ac.uk/ukb/field.cgi?id=1239
singlemodal_vae_ecg_lead_V4_latent05_residual	Acceleration intensity distribution	Fraction acceleration <= 500 milli-gravities		-0.1057	1.33883e-10	http://biobank.ndph.ox.ac.uk/ukb/field.cgi?id=90143
singlemodal_vae_ecg_lead_V4_latent08_residual	Blood biochemistry	SHBG		-0.105696	1.34145e-10	http://biobank.ndph.ox.ac.uk/ukb/field.cgi?id=30830
multimodal_vae_ecg_ppg_multi_latent10_residual	Body composition by impedance	Impedance of whole body		0.105689	1.34472e-10	http://biobank.ndph.ox.ac.uk/ukb/field.cgi?id=23106
singlemodal_vae_ecg_lead_III_latent01_residual	Left ventricular size and function	Average heart rate		0.105687	1.34633e-10	http://biobank.ndph.ox.ac.uk/ukb/field.cgi?id=22426
multimodal_vae_ecg_ppg_multi_latent02_residual	Body size measures	Seating box height	40cm	-0.10568	1.3497e-10	http://biobank.ndph.ox.ac.uk/ukb/field.cgi?id=3077
singlemodal_vae_ecg_lead_aVF_latent06_residual	Bone-densitometry of heel	Ankle spacing width (right)		0.105668	1.35645e-10	http://biobank.ndph.ox.ac.uk/ukb/field.cgi?id=4119
multimodal_vae_ecg_latent67_residual	Soup/snacks/pastries yesterday	Seeds intake	1	-0.105666	1.35721e-10	http://biobank.ndph.ox.ac.uk/ukb/field.cgi?id=102450
multimodal_vae_ecg_latent96_residual	Body composition by impedance	Impedance of arm (left)		-0.105666	1.35757e-10	http://biobank.ndph.ox.ac.uk/ukb/field.cgi?id=23110
multimodal_vae_ecg_ppg_multi_latent07_residual	Acceleration intensity distribution	Fraction acceleration <= 800 milli-gravities		0.105665	1.35815e-10	http://biobank.ndph.ox.ac.uk/ukb/field.cgi?id=90146
singlemodal_vae_ecg_ppg_ecg_latent04_residual	Blood pressure	Systolic blood pressure, automated reading		0.105661	1.36031e-10	http://biobank.ndph.ox.ac.uk/ukb/field.cgi?id=4080
singlemodal_vae_ecg_lead_I_latent04_residual	Blood pressure	Systolic blood pressure, automated reading		0.105661	1.36036e-10	http://biobank.ndph.ox.ac.uk/ukb/field.cgi?id=4080
singlemodal_vae_ecg_lead_V5_latent08_residual	Body composition by impedance	Trunk fat percentage		-0.105627	1.37911e-10	http://biobank.ndph.ox.ac.uk/ukb/field.cgi?id=23127
singlemodal_vae_ecg_lead_aVL_latent07_residual	Acceleration intensity distribution	Fraction acceleration <= 500 milli-gravities		0.105602	1.3927e-10	http://biobank.ndph.ox.ac.uk/ukb/field.cgi?id=90143
multimodal_vae_ecg_ppg_multi_latent07_residual	Physical activity	Number of days/week of vigorous physical activity 10+ minutes		-0.105596	1.3963e-10	http://biobank.ndph.ox.ac.uk/ukb/field.cgi?id=904
singlemodal_vae_ecg_ppg_ecg_latent01_residual	Blood pressure	Pulse rate (during blood-pressure measurement)		0.105585	1.40233e-10	http://biobank.ndph.ox.ac.uk/ukb/field.cgi?id=95
singlemodal_vae_ecg_lead_I_latent01_residual	Blood pressure	Pulse rate (during blood-pressure measurement)		0.105584	1.40287e-10	http://biobank.ndph.ox.ac.uk/ukb/field.cgi?id=95
singlemodal_vae_ecg_lead_aVR_latent03_residual	Summary Diagnoses	Diagnoses - ICD10	I44.7 Left bundle-branch block, unspecified	-0.105583	1.40372e-10	http://biobank.ndph.ox.ac.uk/ukb/field.cgi?id=41270
singlemodal_vae_ecg_ppg_ecg_latent02_residual	Acceleration intensity distribution	Fraction acceleration <= 375 milli-gravities		0.10555	1.4221e-10	http://biobank.ndph.ox.ac.uk/ukb/field.cgi?id=90138
singlemodal_vae_ecg_lead_I_latent02_residual	Acceleration intensity distribution	Fraction acceleration <= 375 milli-gravities		0.105549	1.42267e-10	http://biobank.ndph.ox.ac.uk/ukb/field.cgi?id=90138
singlemodal_vae_ecg_lead_V3_latent01_residual	Hearing test	Hearing test done	Yes	-0.10554	1.42801e-10	http://biobank.ndph.ox.ac.uk/ukb/field.cgi?id=4849
singlemodal_vae_ecg_lead_V4_latent03_residual	Blood pressure	Pulse rate, automated reading		0.105524	1.43691e-10	http://biobank.ndph.ox.ac.uk/ukb/field.cgi?id=102
singlemodal_vae_ecg_lead_aVL_latent01_residual	Task functional brain MRI	Mean tfMRI head motion, averaged across space and time points		0.105507	1.44714e-10	http://biobank.ndph.ox.ac.uk/ukb/field.cgi?id=25742
singlemodal_vae_ecg_lead_V5_latent08_residual	Body composition by impedance	Body mass index (BMI)		-0.105479	1.46341e-10	http://biobank.ndph.ox.ac.uk/ukb/field.cgi?id=23104
multimodal_vae_ecg_ppg_multi_latent08_residual	Body composition by impedance	Arm fat mass (left)		-0.105478	1.46397e-10	http://biobank.ndph.ox.ac.uk/ukb/field.cgi?id=23124
singlemodal_vae_ecg_ppg_ppg_latent03_residual	Reception	Home location at assessment - north co-ordinate (rounded)		0.105473	1.46649e-10	http://biobank.ndph.ox.ac.uk/ukb/field.cgi?id=20075
singlemodal_vae_ecg_lead_V3_latent04_residual	Process authorisation	ECG at rest authorisation	Staff 158923	-0.105471	1.46797e-10	http://biobank.ndph.ox.ac.uk/ukb/field.cgi?id=21766
singlemodal_vae_ecg_lead_V4_latent08_residual	Task functional brain MRI	Mean tfMRI head motion, averaged across space and time points		0.105435	1.48924e-10	http://biobank.ndph.ox.ac.uk/ukb/field.cgi?id=25742
singlemodal_vae_ecg_lead_V5_latent08_residual	Left ventricular size and function	Cardiac output		-0.105405	1.50739e-10	http://biobank.ndph.ox.ac.uk/ukb/field.cgi?id=22424
singlemodal_vae_ecg_ppg_ppg_latent04_residual	Abdominal composition	Anterior thigh muscle fat infiltration (MFI) (left)		-0.105404	1.50801e-10	http://biobank.ndph.ox.ac.uk/ukb/field.cgi?id=24353
singlemodal_vae_ecg_lead_V3_latent03_residual	Bone-densitometry of heel	Fractured heel (left)	no	0.105402	1.50887e-10	http://biobank.ndph.ox.ac.uk/ukb/field.cgi?id=4093
singlemodal_vae_ecg_lead_V5_latent03_residual	Body composition by DXA	Total mass		-0.105397	1.51225e-10	http://biobank.ndph.ox.ac.uk/ukb/field.cgi?id=23283
singlemodal_vae_ecg_lead_V4_latent08_residual	Blood pressure	Diastolic blood pressure, automated reading		0.105383	1.52081e-10	http://biobank.ndph.ox.ac.uk/ukb/field.cgi?id=4079
singlemodal_vae_ecg_lead_I_latent04_residual	Bone size, mineral and density by DXA	Femur troch BMD (bone mineral density) T-score (left)		0.105363	1.53256e-10	http://biobank.ndph.ox.ac.uk/ukb/field.cgi?id=23298
singlemodal_vae_ecg_ppg_ecg_latent04_residual	Bone size, mineral and density by DXA	Femur troch BMD (bone mineral density) T-score (left)		0.105362	1.53337e-10	http://biobank.ndph.ox.ac.uk/ukb/field.cgi?id=23298
singlemodal_vae_ecg_lead_aVR_latent03_residual	Summary Diagnoses	Diagnoses - secondary ICD10	I45.1 Other and unspecified right bundle-branch block	0.105361	1.53412e-10	http://biobank.ndph.ox.ac.uk/ukb/field.cgi?id=41204
singlemodal_vae_ecg_lead_aVR_latent03_residual	Summary Diagnoses	Diagnoses - ICD10	I45.1 Other and unspecified right bundle-branch block	0.105361	1.53412e-10	http://biobank.ndph.ox.ac.uk/ukb/field.cgi?id=41270
singlemodal_vae_ecg_lead_V5_latent03_residual	Body size measures	Weight (pre-imaging)		-0.10535	1.54048e-10	http://biobank.ndph.ox.ac.uk/ukb/field.cgi?id=12143
singlemodal_vae_ecg_lead_V2_latent01_residual	Blood pressure	Pulse rate (during blood-pressure measurement)		0.10535	1.54052e-10	http://biobank.ndph.ox.ac.uk/ukb/field.cgi?id=95
multimodal_vae_ecg_ppg_multi_latent10_residual	dMRI skeleton	Mean ISOVF in anterior limb of internal capsule on FA skeleton (left)		-0.10531	1.5657e-10	http://biobank.ndph.ox.ac.uk/ukb/field.cgi?id=25457
singlemodal_vae_ecg_lead_aVR_latent07_residual	ECG at rest, 12-lead	QRS num		-0.105307	1.56729e-10	http://biobank.ndph.ox.ac.uk/ukb/field.cgi?id=22338
multimodal_vae_ecg_latent53_residual	Ethnicity	Ethnic background	Any other mixed background	-0.105276	1.58727e-10	http://biobank.ndph.ox.ac.uk/ukb/field.cgi?id=21000
multimodal_vae_ecg_latent53_residual	Fruit/vegetables yesterday	Plum intake	4+	-0.105276	1.58727e-10	http://biobank.ndph.ox.ac.uk/ukb/field.cgi?id=104580
multimodal_vae_ecg_latent53_residual	Milk/eggs/cheese yesterday	Type milk consumed	cholesterol lowering milk	-0.105276	1.58727e-10	http://biobank.ndph.ox.ac.uk/ukb/field.cgi?id=100920
singlemodal_vae_ecg_lead_V6_latent05_residual	Body composition by impedance	Trunk predicted mass		-0.105272	1.58944e-10	http://biobank.ndph.ox.ac.uk/ukb/field.cgi?id=23130
singlemodal_vae_ecg_lead_V2_latent07_residual	Abdominal composition	Total trunk fat volume		-0.105272	1.58967e-10	http://biobank.ndph.ox.ac.uk/ukb/field.cgi?id=22410
singlemodal_vae_ecg_lead_V3_latent05_residual	Body composition by impedance	Leg fat mass (left)		0.105261	1.59647e-10	http://biobank.ndph.ox.ac.uk/ukb/field.cgi?id=23116
multimodal_vae_ecg_ppg_multi_latent07_residual	Medical conditions	Started insulin within one year diagnosis of diabetes	No	0.105258	1.5987e-10	http://biobank.ndph.ox.ac.uk/ukb/field.cgi?id=2986
multimodal_vae_ecg_ppg_multi_latent02_residual	Early life factors	Adopted as a child	No	-0.105257	1.59891e-10	http://biobank.ndph.ox.ac.uk/ukb/field.cgi?id=1767
singlemodal_vae_ecg_lead_V5_latent08_residual	Task functional brain MRI	Mean tfMRI head motion, averaged across space and time points		-0.105249	1.60425e-10	http://biobank.ndph.ox.ac.uk/ukb/field.cgi?id=25742
singlemodal_vae_ecg_lead_aVL_latent04_residual	Body composition by impedance	Impedance of leg (left)		-0.10524	1.61028e-10	http://biobank.ndph.ox.ac.uk/ukb/field.cgi?id=23108
multimodal_vae_ecg_ppg_multi_latent12_residual	Hearing	Cochlear implant	No	0.105221	1.62247e-10	http://biobank.ndph.ox.ac.uk/ukb/field.cgi?id=4792
singlemodal_vae_ecg_lead_V1_latent02_residual	Body composition by impedance	Arm fat mass (left)		0.105178	1.65033e-10	http://biobank.ndph.ox.ac.uk/ukb/field.cgi?id=23124
multimodal_vae_ecg_latent96_residual	Acceleration intensity distribution	Fraction acceleration <= 175 milli-gravities		0.105177	1.65123e-10	http://biobank.ndph.ox.ac.uk/ukb/field.cgi?id=90130
singlemodal_vae_ecg_lead_V3_latent05_residual	Body composition by impedance	Arm fat mass (right)		0.105175	1.6524e-10	http://biobank.ndph.ox.ac.uk/ukb/field.cgi?id=23120
singlemodal_vae_ecg_lead_aVL_latent04_residual	Left ventricular size and function	Body surface area		0.105162	1.66077e-10	http://biobank.ndph.ox.ac.uk/ukb/field.cgi?id=22427
multimodal_vae_ecg_latent81_residual	Left ventricular size and function	LV stroke volume		0.105138	1.67698e-10	http://biobank.ndph.ox.ac.uk/ukb/field.cgi?id=22423
multimodal_vae_ecg_ppg_multi_latent02_residual	Body size measures	Weight method	Direct entry	-0.105137	1.6777e-10	http://biobank.ndph.ox.ac.uk/ukb/field.cgi?id=21
singlemodal_vae_ecg_ppg_ppg_latent03_residual	Sexual factors	Answered sexual history questions	Continue	0.105122	1.68762e-10	http://biobank.ndph.ox.ac.uk/ukb/field.cgi?id=2129
singlemodal_vae_ecg_ppg_ppg_latent02_residual	Abdominal composition	Total trunk fat volume		0.105114	1.69304e-10	http://biobank.ndph.ox.ac.uk/ukb/field.cgi?id=22410
singlemodal_vae_ecg_lead_V3_latent06_residual	Pulse wave analysis	Cardiac index during PWA		0.105111	1.69528e-10	http://biobank.ndph.ox.ac.uk/ukb/field.cgi?id=12702
singlemodal_vae_ecg_lead_V1_latent01_residual	Blood pressure	Systolic blood pressure, automated reading		0.105106	1.69888e-10	http://biobank.ndph.ox.ac.uk/ukb/field.cgi?id=4080
singlemodal_vae_ecg_lead_III_latent06_residual	Abdominal composition	Weight-to-muscle ratio		-0.105076	1.71907e-10	http://biobank.ndph.ox.ac.uk/ukb/field.cgi?id=22433
multimodal_vae_ecg_ppg_multi_latent12_residual	Carotid ultrasound	Carotid ultrasound measurement completed	Yes	0.105068	1.72458e-10	http://biobank.ndph.ox.ac.uk/ukb/field.cgi?id=12292
singlemodal_vae_ecg_ppg_ppg_latent04_residual	Physical activity	Types of physical activity in last 4 weeks	Other exercises (eg: swimming, cycling, keep fit, bowling)	0.105055	1.73355e-10	http://biobank.ndph.ox.ac.uk/ukb/field.cgi?id=6164
multimodal_vae_ecg_ppg_multi_latent02_residual	Hearing	Cochlear implant	No	-0.105037	1.74605e-10	http://biobank.ndph.ox.ac.uk/ukb/field.cgi?id=4792
multimodal_vae_ecg_ppg_multi_latent02_residual	Reception	Date of attending assessment centre		0.105037	1.74605e-10	http://biobank.ndph.ox.ac.uk/ukb/field.cgi?id=53
multimodal_vae_ecg_ppg_multi_latent02_residual	Carotid ultrasound	Carotid ultrasound measuring method	Direct entry	-0.105037	1.74605e-10	http://biobank.ndph.ox.ac.uk/ukb/field.cgi?id=12291
multimodal_vae_ecg_ppg_multi_latent02_residual	Carotid ultrasound	Carotid ultrasound measurement completed	Yes	-0.105037	1.74605e-10	http://biobank.ndph.ox.ac.uk/ukb/field.cgi?id=12292
multimodal_vae_ecg_ppg_multi_latent02_residual	Brain MRI	Believed safe to perform brain MRI scan	Yes	-0.105037	1.74605e-10	http://biobank.ndph.ox.ac.uk/ukb/field.cgi?id=12139
multimodal_vae_ecg_ppg_multi_latent02_residual	Abdominal MRI	Believed safe to perform abdominal MRI scan	Yes	-0.105037	1.74605e-10	http://biobank.ndph.ox.ac.uk/ukb/field.cgi?id=12140
multimodal_vae_ecg_ppg_multi_latent02_residual	DXA assessment	Believed safe to perform DXA scan	Yes	-0.105037	1.74605e-10	http://biobank.ndph.ox.ac.uk/ukb/field.cgi?id=12141
multimodal_vae_ecg_ppg_multi_latent11_residual	Body composition by impedance	Body mass index (BMI)		-0.105012	1.7638e-10	http://biobank.ndph.ox.ac.uk/ukb/field.cgi?id=23104
singlemodal_vae_ecg_lead_III_latent05_residual	Summary Operations	Operative procedures - main OPCS4	K61.6 Implantation of dual chamber cardiac pacemaker system	0.105008	1.76621e-10	http://biobank.ndph.ox.ac.uk/ukb/field.cgi?id=41200
singlemodal_vae_ecg_lead_V1_latent07_residual	Body composition by DXA	Total mass		-0.104978	1.78743e-10	http://biobank.ndph.ox.ac.uk/ukb/field.cgi?id=23283
multimodal_vae_ecg_ppg_multi_latent08_residual	Blood pressure	Systolic blood pressure, automated reading		-0.104974	1.79046e-10	http://biobank.ndph.ox.ac.uk/ukb/field.cgi?id=4080
multimodal_vae_ecg_latent96_residual	Acceleration intensity distribution	Fraction acceleration <= 95 milli-gravities		0.104959	1.80145e-10	http://biobank.ndph.ox.ac.uk/ukb/field.cgi?id=90126
singlemodal_vae_ecg_lead_V5_latent01_residual	Body size measures	Hip circumference		0.104953	1.80529e-10	http://biobank.ndph.ox.ac.uk/ukb/field.cgi?id=49
singlemodal_vae_ecg_lead_V4_latent07_residual	Blood count	High light scatter reticulocyte count		-0.104949	1.80851e-10	http://biobank.ndph.ox.ac.uk/ukb/field.cgi?id=30300
multimodal_vae_ecg_latent81_residual	Arterial stiffness	Pulse rate		-0.104937	1.81742e-10	http://biobank.ndph.ox.ac.uk/ukb/field.cgi?id=4194
singlemodal_vae_ecg_lead_V6_latent03_residual	Pulse wave analysis	Number of beats in waveform average for PWA		0.104921	1.82882e-10	http://biobank.ndph.ox.ac.uk/ukb/field.cgi?id=12679
singlemodal_vae_ecg_lead_II_latent03_residual	Body composition by impedance	Leg fat mass (right)		-0.104906	1.83988e-10	http://biobank.ndph.ox.ac.uk/ukb/field.cgi?id=23112
singlemodal_vae_ecg_lead_V4_latent05_residual	Blood pressure	Diastolic blood pressure, automated reading		-0.104903	1.84199e-10	http://biobank.ndph.ox.ac.uk/ukb/field.cgi?id=4079
singlemodal_vae_ecg_lead_V3_latent01_residual	DXA assessment	Believed safe to perform DXA scan	Yes	-0.104876	1.86208e-10	http://biobank.ndph.ox.ac.uk/ukb/field.cgi?id=12141
multimodal_vae_ecg_ppg_multi_latent12_residual	Summary Diagnoses	Diagnoses - secondary ICD10	I45.1 Other and unspecified right bundle-branch block	-0.104857	1.87576e-10	http://biobank.ndph.ox.ac.uk/ukb/field.cgi?id=41204
multimodal_vae_ecg_ppg_multi_latent12_residual	Summary Diagnoses	Diagnoses - ICD10	I45.1 Other and unspecified right bundle-branch block	-0.104857	1.87576e-10	http://biobank.ndph.ox.ac.uk/ukb/field.cgi?id=41270
singlemodal_vae_ecg_lead_aVF_latent04_residual	Process authorisation	Biometrics authorisation	Staff 159263	-0.104854	1.8783e-10	http://biobank.ndph.ox.ac.uk/ukb/field.cgi?id=21734
singlemodal_vae_ecg_lead_III_latent04_residual	ECG at rest, 12-lead	PQ interval		-0.104833	1.89371e-10	http://biobank.ndph.ox.ac.uk/ukb/field.cgi?id=22330
singlemodal_vae_ecg_lead_II_latent05_residual	Abdominal composition	FR liver PDFF mean		-0.104815	1.90749e-10	http://biobank.ndph.ox.ac.uk/ukb/field.cgi?id=24352
multimodal_vae_ecg_latent29_residual	Blood count	High light scatter reticulocyte percentage		-0.104812	1.90962e-10	http://biobank.ndph.ox.ac.uk/ukb/field.cgi?id=30290
singlemodal_vae_ecg_lead_V4_latent05_residual	Acceleration intensity distribution	Fraction acceleration <= 475 milli-gravities		-0.104806	1.91484e-10	http://biobank.ndph.ox.ac.uk/ukb/field.cgi?id=90142
singlemodal_vae_ecg_ppg_ppg_latent02_residual	DXA assessment	DXA measuring method	Direct entry	0.104795	1.9231e-10	http://biobank.ndph.ox.ac.uk/ukb/field.cgi?id=12253
singlemodal_vae_ecg_lead_aVF_latent01_residual	Medical conditions	Vascular/heart problems diagnosed by doctor	None of the above	-0.104781	1.934e-10	http://biobank.ndph.ox.ac.uk/ukb/field.cgi?id=6150
singlemodal_vae_ecg_lead_V5_latent05_residual	Early life factors	Birth weight known	No	-0.10477	1.94215e-10	http://biobank.ndph.ox.ac.uk/ukb/field.cgi?id=120
multimodal_vae_ecg_ppg_multi_latent02_residual	Hearing test	Completion status (left)	completed	-0.10475	1.95799e-10	http://biobank.ndph.ox.ac.uk/ukb/field.cgi?id=4268
multimodal_vae_ecg_ppg_multi_latent06_residual	Body composition by impedance	Leg predicted mass (left)		-0.104746	1.96083e-10	http://biobank.ndph.ox.ac.uk/ukb/field.cgi?id=23118
singlemodal_vae_ecg_lead_V5_latent08_residual	ECG during exercise	Maximum heart rate during fitness test		-0.104742	1.96425e-10	http://biobank.ndph.ox.ac.uk/ukb/field.cgi?id=6033
multimodal_vae_ecg_ppg_multi_latent02_residual	Female-specific factors	Ever had cervical smear test	Yes	-0.10473	1.97363e-10	http://biobank.ndph.ox.ac.uk/ukb/field.cgi?id=2694
multimodal_vae_ecg_ppg_multi_latent02_residual	Process authorisation	Touchscreen authorisation	Staff 158973	-0.104729	1.97413e-10	http://biobank.ndph.ox.ac.uk/ukb/field.cgi?id=21722
multimodal_vae_ecg_ppg_multi_latent11_residual	Body composition by impedance	Body mass index (BMI)		-0.10472	1.98133e-10	http://biobank.ndph.ox.ac.uk/ukb/field.cgi?id=23104
multimodal_vae_ecg_ppg_multi_latent02_residual	Medical conditions	Diabetes diagnosed by doctor	No	-0.10471	1.98929e-10	http://biobank.ndph.ox.ac.uk/ukb/field.cgi?id=2443
singlemodal_vae_ecg_lead_II_latent02_residual	Body composition by impedance	Body fat percentage		-0.104704	1.9935e-10	http://biobank.ndph.ox.ac.uk/ukb/field.cgi?id=23099
singlemodal_vae_ecg_lead_III_latent06_residual	Bone size, mineral and density by DXA	Femur troch BMD (bone mineral density) T-score (left)		-0.104649	2.03776e-10	http://biobank.ndph.ox.ac.uk/ukb/field.cgi?id=23298
singlemodal_vae_ecg_ppg_ppg_latent03_residual	Sexual factors	Ever had same-sex intercourse	No	0.104648	2.03854e-10	http://biobank.ndph.ox.ac.uk/ukb/field.cgi?id=2159
singlemodal_vae_ecg_ppg_ppg_latent03_residual	Blood pressure	Method of measuring blood pressure	Manual entry of electronic results	0.104638	2.04699e-10	http://biobank.ndph.ox.ac.uk/ukb/field.cgi?id=4081
singlemodal_vae_ecg_lead_aVL_latent01_residual	Medical conditions	Vascular/heart problems diagnosed by doctor	High blood pressure	0.104638	2.04731e-10	http://biobank.ndph.ox.ac.uk/ukb/field.cgi?id=6150
singlemodal_vae_ecg_lead_V2_latent02_residual	Sun exposure	Skin colour	Fair	-0.104631	2.05221e-10	http://biobank.ndph.ox.ac.uk/ukb/field.cgi?id=1717
multimodal_vae_ecg_latent96_residual	Bone size, mineral and density by DXA	Spine BMD (bone mineral density)		0.104621	2.06103e-10	http://biobank.ndph.ox.ac.uk/ukb/field.cgi?id=23234
singlemodal_vae_ecg_lead_V3_latent01_residual	Carotid ultrasound	Carotid ultrasound measurement completed	Yes	-0.104615	2.06566e-10	http://biobank.ndph.ox.ac.uk/ukb/field.cgi?id=12292
multimodal_vae_ecg_ppg_multi_latent02_residual	dMRI skeleton	Mean L1 in middle cerebellar peduncle on FA skeleton		-0.104615	2.066e-10	http://biobank.ndph.ox.ac.uk/ukb/field.cgi?id=25200
multimodal_vae_ecg_latent30_residual	Summary Diagnoses	Diagnoses - main ICD10	J35.2 Hypertrophy of adenoids	0.104609	2.07048e-10	http://biobank.ndph.ox.ac.uk/ukb/field.cgi?id=41202
multimodal_vae_ecg_latent30_residual	Summary Diagnoses	Diagnoses - ICD10	J35.2 Hypertrophy of adenoids	0.104609	2.07048e-10	http://biobank.ndph.ox.ac.uk/ukb/field.cgi?id=41270
multimodal_vae_ecg_latent30_residual	Summary Operations	Operative procedures - main OPCS4	E25.1 Diagnostic endoscopic examination of nasopharynx and biopsy of lesion of nasopharynx	0.104609	2.07048e-10	http://biobank.ndph.ox.ac.uk/ukb/field.cgi?id=41200
multimodal_vae_ecg_ppg_multi_latent06_residual	Body composition by impedance	Trunk fat mass		-0.104597	2.08041e-10	http://biobank.ndph.ox.ac.uk/ukb/field.cgi?id=23128
singlemodal_vae_ecg_lead_V3_latent03_residual	ECG at rest, 12-lead	QTC interval		-0.104592	2.08467e-10	http://biobank.ndph.ox.ac.uk/ukb/field.cgi?id=22332
multimodal_vae_ecg_latent96_residual	Abdominal composition	Muscle fat infiltration		0.104583	2.09186e-10	http://biobank.ndph.ox.ac.uk/ukb/field.cgi?id=22435
singlemodal_vae_ecg_ppg_ecg_latent02_residual	Medical conditions	Started insulin within one year diagnosis of diabetes	No	0.104583	2.09194e-10	http://biobank.ndph.ox.ac.uk/ukb/field.cgi?id=2986
singlemodal_vae_ecg_lead_aVL_latent07_residual	Physical activity	Types of physical activity in last 4 weeks	Strenuous sports	-0.104579	2.09584e-10	http://biobank.ndph.ox.ac.uk/ukb/field.cgi?id=6164
singlemodal_vae_ecg_lead_I_latent02_residual	Medical conditions	Started insulin within one year diagnosis of diabetes	No	0.104579	2.09585e-10	http://biobank.ndph.ox.ac.uk/ukb/field.cgi?id=2986
multimodal_vae_ecg_ppg_multi_latent07_residual	Abdominal composition	Weight-to-muscle ratio		0.104576	2.09824e-10	http://biobank.ndph.ox.ac.uk/ukb/field.cgi?id=22433
multimodal_vae_ecg_ppg_multi_latent10_residual	Body composition by impedance	Trunk fat percentage		-0.104565	2.10686e-10	http://biobank.ndph.ox.ac.uk/ukb/field.cgi?id=23127
multimodal_vae_ecg_latent95_residual	Body composition by impedance	Weight		-0.104556	2.11447e-10	http://biobank.ndph.ox.ac.uk/ukb/field.cgi?id=23098
singlemodal_vae_ecg_ppg_ppg_latent04_residual	Body composition by impedance	Body fat percentage		-0.104534	2.13347e-10	http://biobank.ndph.ox.ac.uk/ukb/field.cgi?id=23099
multimodal_vae_ecg_latent41_residual	Early life factors	Birth weight known	No	-0.104533	2.13391e-10	http://biobank.ndph.ox.ac.uk/ukb/field.cgi?id=120
multimodal_vae_ecg_ppg_multi_latent02_residual	Spirometry	Contra-indications for spirometry	No	-0.104517	2.14791e-10	http://biobank.ndph.ox.ac.uk/ukb/field.cgi?id=3088
singlemodal_vae_ecg_lead_V3_latent08_residual	T1 structural brain MRI	Inverted contrast-to-noise ratio in T1		0.104511	2.15289e-10	http://biobank.ndph.ox.ac.uk/ukb/field.cgi?id=25735
multimodal_vae_ecg_latent84_residual	Abdominal composition	Total trunk fat volume		0.10451	2.15376e-10	http://biobank.ndph.ox.ac.uk/ukb/field.cgi?id=22410
singlemodal_vae_ecg_lead_V3_latent08_residual	Blood count	High light scatter reticulocyte percentage		0.104507	2.15656e-10	http://biobank.ndph.ox.ac.uk/ukb/field.cgi?id=30290
singlemodal_vae_ecg_ppg_ppg_latent03_residual	Reception	UK Biobank assessment centre	Cheadle (imaging)	0.104503	2.16013e-10	http://biobank.ndph.ox.ac.uk/ukb/field.cgi?id=54
singlemodal_vae_ecg_lead_V1_latent07_residual	Breathing	Wheeze or whistling in the chest in last year	No	0.104497	2.16492e-10	http://biobank.ndph.ox.ac.uk/ukb/field.cgi?id=2316
multimodal_vae_ecg_ppg_multi_latent08_residual	Body composition by impedance	Trunk fat percentage		-0.104485	2.17484e-10	http://biobank.ndph.ox.ac.uk/ukb/field.cgi?id=23127
singlemodal_vae_ecg_lead_V6_latent04_residual	Body composition by impedance	Trunk fat percentage		-0.104479	2.1807e-10	http://biobank.ndph.ox.ac.uk/ukb/field.cgi?id=23127
multimodal_vae_ecg_latent77_residual	Body composition by impedance	Trunk fat mass		0.104478	2.18145e-10	http://biobank.ndph.ox.ac.uk/ukb/field.cgi?id=23128
singlemodal_vae_ecg_lead_aVL_latent07_residual	Acceleration intensity distribution	Fraction acceleration <= 900 milli-gravities		0.10447	2.1884e-10	http://biobank.ndph.ox.ac.uk/ukb/field.cgi?id=90147
singlemodal_vae_ecg_lead_II_latent05_residual	Pulse wave analysis	Systolic brachial blood pressure		-0.104456	2.20009e-10	http://biobank.ndph.ox.ac.uk/ukb/field.cgi?id=12697
multimodal_vae_ecg_latent51_residual	Ethnicity	Ethnic background	Any other mixed background	-0.104454	2.20252e-10	http://biobank.ndph.ox.ac.uk/ukb/field.cgi?id=21000
multimodal_vae_ecg_latent51_residual	Fruit/vegetables yesterday	Plum intake	4+	-0.104454	2.20252e-10	http://biobank.ndph.ox.ac.uk/ukb/field.cgi?id=104580
multimodal_vae_ecg_latent51_residual	Milk/eggs/cheese yesterday	Type milk consumed	cholesterol lowering milk	-0.104454	2.20252e-10	http://biobank.ndph.ox.ac.uk/ukb/field.cgi?id=100920
multimodal_vae_ecg_ppg_multi_latent12_residual	Reception	Date of attending assessment centre		-0.104441	2.2136e-10	http://biobank.ndph.ox.ac.uk/ukb/field.cgi?id=53
multimodal_vae_ecg_ppg_multi_latent12_residual	Arterial stiffness	Stiffness method	Direct entry	0.104441	2.2136e-10	http://biobank.ndph.ox.ac.uk/ukb/field.cgi?id=4186
singlemodal_vae_ecg_lead_aVL_latent04_residual	Summary Diagnoses	Diagnoses - ICD10	I10 Essential (primary) hypertension	0.104427	2.2261e-10	http://biobank.ndph.ox.ac.uk/ukb/field.cgi?id=41270
multimodal_vae_ecg_ppg_multi_latent07_residual	Acceleration intensity distribution	Fraction acceleration <= 450 milli-gravities		0.10442	2.23199e-10	http://biobank.ndph.ox.ac.uk/ukb/field.cgi?id=90141
singlemodal_vae_ecg_lead_aVL_latent01_residual	Blood count	Reticulocyte percentage		0.104413	2.23849e-10	http://biobank.ndph.ox.ac.uk/ukb/field.cgi?id=30240
multimodal_vae_ecg_ppg_multi_latent02_residual	Bone-densitometry of heel	Heel ultrasound method (left)	Not performed - other reason	0.104411	2.24036e-10	http://biobank.ndph.ox.ac.uk/ukb/field.cgi?id=4092
singlemodal_vae_ecg_lead_I_latent07_residual	Medical conditions	Vascular/heart problems diagnosed by doctor	None of the above	-0.104407	2.24332e-10	http://biobank.ndph.ox.ac.uk/ukb/field.cgi?id=6150
singlemodal_vae_ecg_ppg_ecg_latent07_residual	Medical conditions	Vascular/heart problems diagnosed by doctor	None of the above	-0.104407	2.24351e-10	http://biobank.ndph.ox.ac.uk/ukb/field.cgi?id=6150
singlemodal_vae_ecg_lead_V3_latent05_residual	Summary Diagnoses	Diagnoses - secondary ICD10	I77.1 Stricture of artery	-0.104403	2.24698e-10	http://biobank.ndph.ox.ac.uk/ukb/field.cgi?id=41204
singlemodal_vae_ecg_lead_V3_latent05_residual	Summary Diagnoses	Diagnoses - secondary ICD10	I63.5 Cerebral infarction due to unspecified occlusion or stenosis of cerebral arteries	-0.104403	2.24698e-10	http://biobank.ndph.ox.ac.uk/ukb/field.cgi?id=41204
singlemodal_vae_ecg_lead_V3_latent05_residual	Summary Diagnoses	Diagnoses - secondary ICD10	M81.40 Drug-induced osteoporosis (Multiple sites)	-0.104403	2.24698e-10	http://biobank.ndph.ox.ac.uk/ukb/field.cgi?id=41204
singlemodal_vae_ecg_lead_V3_latent05_residual	Summary Diagnoses	Diagnoses - secondary ICD10	I44.2 Atrioventricular block, complete	-0.104403	2.24698e-10	http://biobank.ndph.ox.ac.uk/ukb/field.cgi?id=41204
singlemodal_vae_ecg_lead_V3_latent05_residual	Summary Diagnoses	Diagnoses - secondary ICD10	R93.8 Abnormal findings on diagnostic imaging of other specified body structures	-0.104403	2.24698e-10	http://biobank.ndph.ox.ac.uk/ukb/field.cgi?id=41204
singlemodal_vae_ecg_lead_V3_latent05_residual	Summary Diagnoses	Diagnoses - ICD10	M81.40 Drug-induced osteoporosis (Multiple sites)	-0.104403	2.24698e-10	http://biobank.ndph.ox.ac.uk/ukb/field.cgi?id=41270
singlemodal_vae_ecg_lead_V3_latent05_residual	Summary Operations	Operative procedures - main OPCS4	K52.1 Open ablation of atrioventricular node	-0.104403	2.24698e-10	http://biobank.ndph.ox.ac.uk/ukb/field.cgi?id=41200
singlemodal_vae_ecg_lead_V3_latent05_residual	Summary Operations	Operative procedures - OPCS4	Z34.1 Ascending aorta	-0.104403	2.24698e-10	http://biobank.ndph.ox.ac.uk/ukb/field.cgi?id=41272
singlemodal_vae_ecg_lead_V3_latent05_residual	Summary Operations	Operative procedures - OPCS4	K52.1 Open ablation of atrioventricular node	-0.104403	2.24698e-10	http://biobank.ndph.ox.ac.uk/ukb/field.cgi?id=41272
singlemodal_vae_ecg_lead_V3_latent05_residual	Summary Operations	Operative procedures - secondary OPCS4	Z34.1 Ascending aorta	-0.104403	2.24698e-10	http://biobank.ndph.ox.ac.uk/ukb/field.cgi?id=41210
singlemodal_vae_ecg_lead_V4_latent02_residual	T1 structural brain MRI	Scanner transverse (Y) brain position		-0.104398	2.25159e-10	http://biobank.ndph.ox.ac.uk/ukb/field.cgi?id=25757
multimodal_vae_ecg_ppg_multi_latent12_residual	Carotid ultrasound	Carotid ultrasound measuring method	Direct entry	0.104395	2.25389e-10	http://biobank.ndph.ox.ac.uk/ukb/field.cgi?id=12291
singlemodal_vae_ecg_ppg_ecg_latent02_residual	Body composition by DXA	Android total mass		0.104386	2.26239e-10	http://biobank.ndph.ox.ac.uk/ukb/field.cgi?id=23248
singlemodal_vae_ecg_lead_I_latent02_residual	Body composition by DXA	Android total mass		0.104381	2.26651e-10	http://biobank.ndph.ox.ac.uk/ukb/field.cgi?id=23248
singlemodal_vae_ecg_lead_V5_latent08_residual	Body composition by impedance	Whole body fat mass		-0.104378	2.26969e-10	http://biobank.ndph.ox.ac.uk/ukb/field.cgi?id=23100
singlemodal_vae_ecg_lead_aVF_latent01_residual	Medical conditions	Vascular/heart problems diagnosed by doctor	High blood pressure	0.104368	2.27844e-10	http://biobank.ndph.ox.ac.uk/ukb/field.cgi?id=6150
singlemodal_vae_ecg_ppg_ecg_latent04_residual	Body composition by impedance	Leg fat percentage (right)		0.104359	2.2868e-10	http://biobank.ndph.ox.ac.uk/ukb/field.cgi?id=23111
singlemodal_vae_ecg_lead_I_latent04_residual	Body composition by impedance	Leg fat percentage (right)		0.104358	2.28761e-10	http://biobank.ndph.ox.ac.uk/ukb/field.cgi?id=23111
singlemodal_vae_ecg_lead_aVR_latent08_residual	Abdominal composition	Abdominal fat ratio		0.10435	2.2946e-10	http://biobank.ndph.ox.ac.uk/ukb/field.cgi?id=22434
multimodal_vae_ecg_ppg_multi_latent06_residual	Body composition by impedance	Whole body fat mass		-0.104345	2.29965e-10	http://biobank.ndph.ox.ac.uk/ukb/field.cgi?id=23100
singlemodal_vae_ecg_lead_II_latent02_residual	Bone size, mineral and density by DXA	Ribs BMC (bone mineral content)		-0.104338	2.30627e-10	http://biobank.ndph.ox.ac.uk/ukb/field.cgi?id=23310
singlemodal_vae_ecg_lead_V3_latent06_residual	Abdominal composition	Abdominal subcutaneous adipose tissue volume (ASAT)		0.104334	2.30995e-10	http://biobank.ndph.ox.ac.uk/ukb/field.cgi?id=22408
multimodal_vae_ecg_latent76_residual	ECG at rest, 12-lead	Ventricular rate		-0.104322	2.32066e-10	http://biobank.ndph.ox.ac.uk/ukb/field.cgi?id=12336
singlemodal_vae_ecg_lead_V5_latent08_residual	Body composition by impedance	Arm fat mass (left)		-0.104292	2.34794e-10	http://biobank.ndph.ox.ac.uk/ukb/field.cgi?id=23124
singlemodal_vae_ecg_lead_aVR_latent05_residual	ECG at rest, 12-lead	T axis		0.104282	2.35802e-10	http://biobank.ndph.ox.ac.uk/ukb/field.cgi?id=22337
singlemodal_vae_ecg_lead_aVL_latent02_residual	Body composition by impedance	Arm fat mass (left)		0.104277	2.36194e-10	http://biobank.ndph.ox.ac.uk/ukb/field.cgi?id=23124
multimodal_vae_ecg_ppg_multi_latent10_residual	Abdominal composition	Posterior thigh muscle fat infiltration (MFI) (right)		-0.104241	2.39645e-10	http://biobank.ndph.ox.ac.uk/ukb/field.cgi?id=23356
multimodal_vae_ecg_ppg_multi_latent02_residual	Process authorisation	Imaging screening authorisation	Staff 158977	-0.104214	2.42212e-10	http://biobank.ndph.ox.ac.uk/ukb/field.cgi?id=21761
multimodal_vae_ecg_latent24_residual	Summary Diagnoses	Diagnoses - main ICD10	M19.93 Arthrosis, unspecified (Forearm)	0.104197	2.43881e-10	http://biobank.ndph.ox.ac.uk/ukb/field.cgi?id=41202
multimodal_vae_ecg_latent24_residual	Summary Diagnoses	Diagnoses - ICD10	M19.93 Arthrosis, unspecified (Forearm)	0.104197	2.43881e-10	http://biobank.ndph.ox.ac.uk/ukb/field.cgi?id=41270
multimodal_vae_ecg_latent24_residual	Summary Operations	Operative procedures - main OPCS4	W06.9 Unspecified total excision of bone	0.104197	2.43881e-10	http://biobank.ndph.ox.ac.uk/ukb/field.cgi?id=41200
multimodal_vae_ecg_latent24_residual	Summary Operations	Operative procedures - OPCS4	O27.1 Extra-articular ligament reconstruction for stabilisation of joint	0.104197	2.43881e-10	http://biobank.ndph.ox.ac.uk/ukb/field.cgi?id=41272
multimodal_vae_ecg_latent24_residual	Summary Operations	Operative procedures - OPCS4	W06.9 Unspecified total excision of bone	0.104197	2.43881e-10	http://biobank.ndph.ox.ac.uk/ukb/field.cgi?id=41272
multimodal_vae_ecg_latent24_residual	Summary Operations	Operative procedures - secondary OPCS4	O27.1 Extra-articular ligament reconstruction for stabilisation of joint	0.104197	2.43881e-10	http://biobank.ndph.ox.ac.uk/ukb/field.cgi?id=41210
multimodal_vae_ecg_ppg_multi_latent02_residual	Hearing test	Hearing test done	Yes	-0.104183	2.45146e-10	http://biobank.ndph.ox.ac.uk/ukb/field.cgi?id=4849
singlemodal_vae_ecg_lead_V2_latent07_residual	Home locations	Home location - north co-ordinate (rounded)		-0.104181	2.45355e-10	http://biobank.ndph.ox.ac.uk/ukb/field.cgi?id=22704
singlemodal_vae_ecg_lead_aVF_latent02_residual	Arterial stiffness	Position of pulse wave notch		0.104149	2.48473e-10	http://biobank.ndph.ox.ac.uk/ukb/field.cgi?id=4199
singlemodal_vae_ecg_lead_V5_latent03_residual	Body composition by impedance	Trunk fat percentage		-0.104149	2.48518e-10	http://biobank.ndph.ox.ac.uk/ukb/field.cgi?id=23127
singlemodal_vae_ecg_lead_V2_latent03_residual	Body composition by impedance	Weight		-0.104148	2.4862e-10	http://biobank.ndph.ox.ac.uk/ukb/field.cgi?id=23098
multimodal_vae_ecg_latent95_residual	Prospective memory	Final attempt correct	yes	0.104147	2.48676e-10	http://biobank.ndph.ox.ac.uk/ukb/field.cgi?id=4294
multimodal_vae_ecg_latent95_residual	Prospective memory	PM: final answer	Orange circle	0.104147	2.48676e-10	http://biobank.ndph.ox.ac.uk/ukb/field.cgi?id=4293
singlemodal_vae_ecg_lead_V3_latent03_residual	Bone-densitometry of heel	Fractured heel (right)	no	0.104144	2.49045e-10	http://biobank.ndph.ox.ac.uk/ukb/field.cgi?id=4096
singlemodal_vae_ecg_lead_III_latent06_residual	Physical activity	Usual walking pace	Brisk pace	0.104138	2.49618e-10	http://biobank.ndph.ox.ac.uk/ukb/field.cgi?id=924
multimodal_vae_ecg_latent56_residual	Process authorisation	Imaging screening authorisation	Staff 158967	-0.104136	2.49813e-10	http://biobank.ndph.ox.ac.uk/ukb/field.cgi?id=21761
singlemodal_vae_ecg_lead_aVR_latent08_residual	Medications	Number of treatments/medications taken		0.104128	2.50602e-10	http://biobank.ndph.ox.ac.uk/ukb/field.cgi?id=137
singlemodal_vae_ecg_ppg_ppg_latent04_residual	Pulse wave analysis	Central systolic blood pressure during PWA		-0.104108	2.52551e-10	http://biobank.ndph.ox.ac.uk/ukb/field.cgi?id=12677
multimodal_vae_ecg_latent35_residual	Early life factors	Comparative body size at age 10	Thinner	0.104082	2.55149e-10	http://biobank.ndph.ox.ac.uk/ukb/field.cgi?id=1687
singlemodal_vae_ecg_lead_V2_latent02_residual	Brain MRI	Acquisition protocol phase.	Phase 4	-0.104081	2.55261e-10	http://biobank.ndph.ox.ac.uk/ukb/field.cgi?id=25780
singlemodal_vae_ecg_lead_V5_latent02_residual	Body composition by impedance	Leg fat mass (left)		-0.104079	2.55516e-10	http://biobank.ndph.ox.ac.uk/ukb/field.cgi?id=23116
singlemodal_vae_ecg_ppg_ecg_latent02_residual	Body composition by impedance	Trunk fat percentage		0.104074	2.56026e-10	http://biobank.ndph.ox.ac.uk/ukb/field.cgi?id=23127
singlemodal_vae_ecg_lead_I_latent02_residual	Body composition by impedance	Trunk fat percentage		0.104072	2.5621e-10	http://biobank.ndph.ox.ac.uk/ukb/field.cgi?id=23127
singlemodal_vae_ecg_ppg_ppg_latent04_residual	Abdominal composition	Muscle fat infiltration		-0.10407	2.56449e-10	http://biobank.ndph.ox.ac.uk/ukb/field.cgi?id=22435
singlemodal_vae_ecg_lead_V3_latent01_residual	Sexual factors	Answered sexual history questions	Continue	-0.104061	2.57272e-10	http://biobank.ndph.ox.ac.uk/ukb/field.cgi?id=2129
multimodal_vae_ecg_ppg_multi_latent12_residual	DXA assessment	Believed safe to perform DXA scan	Yes	0.10405	2.58402e-10	http://biobank.ndph.ox.ac.uk/ukb/field.cgi?id=12141
singlemodal_vae_ecg_lead_V6_latent05_residual	Body composition by impedance	Leg predicted mass (right)		-0.104033	2.60224e-10	http://biobank.ndph.ox.ac.uk/ukb/field.cgi?id=23114
singlemodal_vae_ecg_ppg_ppg_latent03_residual	Mental health	Ever manic/hyper for 2 days	No	0.104018	2.61702e-10	http://biobank.ndph.ox.ac.uk/ukb/field.cgi?id=4642
singlemodal_vae_ecg_ppg_ppg_latent02_residual	Early life factors	Comparative body size at age 10	About average	0.104009	2.62663e-10	http://biobank.ndph.ox.ac.uk/ukb/field.cgi?id=1687
singlemodal_vae_ecg_lead_aVL_latent02_residual	Body composition by impedance	Arm fat mass (right)		0.104006	2.62929e-10	http://biobank.ndph.ox.ac.uk/ukb/field.cgi?id=23120
singlemodal_vae_ecg_lead_aVF_latent06_residual	Abdominal composition	Weight-to-muscle ratio		0.104003	2.63313e-10	http://biobank.ndph.ox.ac.uk/ukb/field.cgi?id=22433
singlemodal_vae_ecg_lead_V4_latent06_residual	Body composition by impedance	Leg fat mass (left)		0.103937	2.70262e-10	http://biobank.ndph.ox.ac.uk/ukb/field.cgi?id=23116
singlemodal_vae_ecg_lead_V6_latent03_residual	Body composition by impedance	Arm fat percentage (right)		0.103926	2.71391e-10	http://biobank.ndph.ox.ac.uk/ukb/field.cgi?id=23119
multimodal_vae_ecg_latent26_residual	ECG at rest, 12-lead	QRS num		-0.103921	2.71981e-10	http://biobank.ndph.ox.ac.uk/ukb/field.cgi?id=22338
singlemodal_vae_ecg_lead_V5_latent08_residual	Social support	Leisure/social activities	None of the above	-0.103917	2.72396e-10	http://biobank.ndph.ox.ac.uk/ukb/field.cgi?id=6160
singlemodal_vae_ecg_lead_V1_latent02_residual	Early life factors	Breastfed as a baby	Yes	-0.103914	2.7266e-10	http://biobank.ndph.ox.ac.uk/ukb/field.cgi?id=1677
multimodal_vae_ecg_ppg_multi_latent02_residual	Medical conditions	Pregnant	No	-0.103912	2.72938e-10	http://biobank.ndph.ox.ac.uk/ukb/field.cgi?id=3140
singlemodal_vae_ecg_ppg_ppg_latent02_residual	ECG at rest, 12-lead	12-lead ECG measuring method	Direct entry	0.103901	2.74119e-10	http://biobank.ndph.ox.ac.uk/ukb/field.cgi?id=12323
multimodal_vae_ecg_latent29_residual	Body composition by DXA	Android fat mass		-0.103897	2.74559e-10	http://biobank.ndph.ox.ac.uk/ukb/field.cgi?id=23245
singlemodal_vae_ecg_ppg_ecg_latent02_residual	Acceleration intensity distribution	Fraction acceleration <= 350 milli-gravities		0.103896	2.74635e-10	http://biobank.ndph.ox.ac.uk/ukb/field.cgi?id=90137
singlemodal_vae_ecg_lead_I_latent02_residual	Acceleration intensity distribution	Fraction acceleration <= 350 milli-gravities		0.103895	2.74789e-10	http://biobank.ndph.ox.ac.uk/ukb/field.cgi?id=90137
singlemodal_vae_ecg_lead_V4_latent05_residual	Acceleration intensity distribution	Fraction acceleration <= 450 milli-gravities		-0.103888	2.7548e-10	http://biobank.ndph.ox.ac.uk/ukb/field.cgi?id=90141
singlemodal_vae_ecg_lead_aVL_latent01_residual	Body composition by impedance	Impedance of arm (left)		-0.103883	2.76014e-10	http://biobank.ndph.ox.ac.uk/ukb/field.cgi?id=23110
multimodal_vae_ecg_latent67_residual	Medical conditions	Non-cancer illness code, self-reported	fracture rib	-0.103867	2.77792e-10	http://biobank.ndph.ox.ac.uk/ukb/field.cgi?id=20002
singlemodal_vae_ecg_ppg_ppg_latent02_residual	Abdominal composition	Abdominal subcutaneous adipose tissue volume (ASAT)		0.103852	2.7949e-10	http://biobank.ndph.ox.ac.uk/ukb/field.cgi?id=22408
singlemodal_vae_ecg_lead_aVF_latent07_residual	Body size measures	Hip circumference		0.103849	2.79848e-10	http://biobank.ndph.ox.ac.uk/ukb/field.cgi?id=49
multimodal_vae_ecg_ppg_multi_latent02_residual	Eyesight	Wears glasses or contact lenses	Yes	-0.103847	2.8006e-10	http://biobank.ndph.ox.ac.uk/ukb/field.cgi?id=2207
singlemodal_vae_ecg_lead_I_latent04_residual	Pulse wave analysis	Systolic brachial blood pressure		0.103836	2.81231e-10	http://biobank.ndph.ox.ac.uk/ukb/field.cgi?id=12697
singlemodal_vae_ecg_ppg_ecg_latent04_residual	Pulse wave analysis	Systolic brachial blood pressure		0.103834	2.81444e-10	http://biobank.ndph.ox.ac.uk/ukb/field.cgi?id=12697
singlemodal_vae_ecg_lead_V3_latent06_residual	Blood pressure	Pulse rate, automated reading		0.10383	2.81868e-10	http://biobank.ndph.ox.ac.uk/ukb/field.cgi?id=102
singlemodal_vae_ecg_lead_V3_latent08_residual	Left ventricular size and function	Body surface area		0.10383	2.81948e-10	http://biobank.ndph.ox.ac.uk/ukb/field.cgi?id=22427
singlemodal_vae_ecg_lead_III_latent06_residual	Circulatory system disorders	Source of report of I10 (essential (primary) hypertension)	Hospital admissions data only	-0.103806	2.84545e-10	http://biobank.ndph.ox.ac.uk/ukb/field.cgi?id=131287
singlemodal_vae_ecg_lead_III_latent02_residual	Abdominal composition	Total adipose tissue volume		-0.103794	2.85972e-10	http://biobank.ndph.ox.ac.uk/ukb/field.cgi?id=22415
multimodal_vae_ecg_ppg_multi_latent02_residual	Brain MRI	Brain MRI measuring method	Direct entry	-0.103787	2.86745e-10	http://biobank.ndph.ox.ac.uk/ukb/field.cgi?id=12187
singlemodal_vae_ecg_lead_V2_latent02_residual	Process authorisation	Imaging screening authorisation	Staff 158920	-0.103778	2.87795e-10	http://biobank.ndph.ox.ac.uk/ukb/field.cgi?id=21761
multimodal_vae_ecg_latent75_residual	Summary Diagnoses	Diagnoses - main ICD10	M19.9 Arthrosis, unspecified	-0.103772	2.88373e-10	http://biobank.ndph.ox.ac.uk/ukb/field.cgi?id=41202
singlemodal_vae_ecg_lead_II_latent02_residual	Body composition by impedance	Body fat percentage		-0.103743	2.91707e-10	http://biobank.ndph.ox.ac.uk/ukb/field.cgi?id=23099
singlemodal_vae_ecg_lead_aVL_latent07_residual	Acceleration intensity distribution	Fraction acceleration <= 475 milli-gravities		0.103736	2.9253e-10	http://biobank.ndph.ox.ac.uk/ukb/field.cgi?id=90142
multimodal_vae_ecg_latent67_residual	Process authorisation	Chest MRI authorisation	Staff 159921	-0.103711	2.95475e-10	http://biobank.ndph.ox.ac.uk/ukb/field.cgi?id=21763
singlemodal_vae_ecg_lead_V4_latent05_residual	Acceleration intensity distribution	Fraction acceleration <= 900 milli-gravities		-0.103696	2.97155e-10	http://biobank.ndph.ox.ac.uk/ukb/field.cgi?id=90147
multimodal_vae_ecg_latent76_residual	Early life factors	Maternal smoking around birth	No	-0.103693	2.97524e-10	http://biobank.ndph.ox.ac.uk/ukb/field.cgi?id=1787
singlemodal_vae_ecg_lead_I_latent02_residual	Abdominal composition	Anterior thigh muscle fat infiltration (MFI) (right)		0.103679	2.99229e-10	http://biobank.ndph.ox.ac.uk/ukb/field.cgi?id=24354
multimodal_vae_ecg_latent41_residual	Process authorisation	Imaging screening authorisation	Staff 158967	-0.103677	2.99399e-10	http://biobank.ndph.ox.ac.uk/ukb/field.cgi?id=21761
singlemodal_vae_ecg_ppg_ecg_latent02_residual	Abdominal composition	Anterior thigh muscle fat infiltration (MFI) (right)		0.103677	2.99441e-10	http://biobank.ndph.ox.ac.uk/ukb/field.cgi?id=24354
singlemodal_vae_ecg_lead_V2_latent06_residual	Blood pressure	Pulse rate, automated reading		0.103672	3.00044e-10	http://biobank.ndph.ox.ac.uk/ukb/field.cgi?id=102
multimodal_vae_ecg_ppg_multi_latent02_residual	Process authorisation	Conclusion authorisation	Staff 158973	-0.103668	3.00481e-10	http://biobank.ndph.ox.ac.uk/ukb/field.cgi?id=21751
multimodal_vae_ecg_latent79_residual	Brain MRI	Acquisition protocol phase.	Phase 2	0.10364	3.03874e-10	http://biobank.ndph.ox.ac.uk/ukb/field.cgi?id=25780
multimodal_vae_ecg_latent5_residual	Operations	Operation code	tympanic membrane surgery / ear drum repair	0.103639	3.03959e-10	http://biobank.ndph.ox.ac.uk/ukb/field.cgi?id=20004
singlemodal_vae_ecg_ppg_ppg_latent02_residual	DXA assessment	DXA measurement completed	Yes	0.103638	3.04021e-10	http://biobank.ndph.ox.ac.uk/ukb/field.cgi?id=12254
singlemodal_vae_ecg_lead_V3_latent01_residual	Spirometry	Caffeine drink within last hour	No	-0.10363	3.0504e-10	http://biobank.ndph.ox.ac.uk/ukb/field.cgi?id=3089
singlemodal_vae_ecg_lead_III_latent05_residual	ECG at rest, 12-lead	T axis		-0.103609	3.07574e-10	http://biobank.ndph.ox.ac.uk/ukb/field.cgi?id=22337
multimodal_vae_ecg_ppg_multi_latent02_residual	Process authorisation	Reception authorisation	Staff 158973	-0.103595	3.09261e-10	http://biobank.ndph.ox.ac.uk/ukb/field.cgi?id=21711
singlemodal_vae_ecg_lead_III_latent02_residual	Left ventricular size and function	Body surface area		-0.103587	3.10198e-10	http://biobank.ndph.ox.ac.uk/ukb/field.cgi?id=22427
singlemodal_vae_ecg_ppg_ppg_latent02_residual	Body size measures	Waist circumference		0.103574	3.1185e-10	http://biobank.ndph.ox.ac.uk/ukb/field.cgi?id=48
multimodal_vae_ecg_latent96_residual	Acceleration intensity distribution	Fraction acceleration <= 90 milli-gravities		0.103572	3.12137e-10	http://biobank.ndph.ox.ac.uk/ukb/field.cgi?id=90125
singlemodal_vae_ecg_lead_V4_latent01_residual	ECG at rest, 12-lead	Number of automated diagnostic comments recorded during 12-lead ECG		0.103566	3.12852e-10	http://biobank.ndph.ox.ac.uk/ukb/field.cgi?id=12654
singlemodal_vae_ecg_lead_V1_latent03_residual	Arterial stiffness	Pulse rate		-0.103565	3.1294e-10	http://biobank.ndph.ox.ac.uk/ukb/field.cgi?id=4194
singlemodal_vae_ecg_lead_aVR_latent01_residual	Pulse wave analysis	Cardiac output during PWA		-0.103556	3.14087e-10	http://biobank.ndph.ox.ac.uk/ukb/field.cgi?id=12682
multimodal_vae_ecg_ppg_multi_latent02_residual	Spirometry	Spirometry method	Direct entry	-0.103552	3.14598e-10	http://biobank.ndph.ox.ac.uk/ukb/field.cgi?id=23
multimodal_vae_ecg_ppg_multi_latent02_residual	Spirometry	Result ranking	best	-0.103552	3.14598e-10	http://biobank.ndph.ox.ac.uk/ukb/field.cgi?id=3059
multimodal_vae_ecg_ppg_multi_latent02_residual	Reception	UK Biobank assessment centre	Hounslow	0.10354	3.1604e-10	http://biobank.ndph.ox.ac.uk/ukb/field.cgi?id=54
singlemodal_vae_ecg_ppg_ppg_latent02_residual	Early life factors	Breastfed as a baby	Yes	0.103533	3.16922e-10	http://biobank.ndph.ox.ac.uk/ukb/field.cgi?id=1677
singlemodal_vae_ecg_lead_V6_latent08_residual	ECG at rest, 12-lead	Number of automated diagnostic comments recorded during 12-lead ECG		-0.103531	3.17193e-10	http://biobank.ndph.ox.ac.uk/ukb/field.cgi?id=12654
singlemodal_vae_ecg_lead_aVR_latent08_residual	Body composition by impedance	Arm fat mass (left)		0.103526	3.17723e-10	http://biobank.ndph.ox.ac.uk/ukb/field.cgi?id=23124
multimodal_vae_ecg_latent96_residual	Abdominal composition	Posterior thigh muscle fat infiltration (MFI) (right)		0.10352	3.18553e-10	http://biobank.ndph.ox.ac.uk/ukb/field.cgi?id=23356
multimodal_vae_ecg_ppg_multi_latent02_residual	Spirometry	Used an inhaler for chest within last hour	No	-0.1035	3.21013e-10	http://biobank.ndph.ox.ac.uk/ukb/field.cgi?id=3090
multimodal_vae_ecg_ppg_multi_latent02_residual	DXA assessment	DXA measuring method	Direct entry	-0.103486	3.22877e-10	http://biobank.ndph.ox.ac.uk/ukb/field.cgi?id=12253
singlemodal_vae_ecg_lead_III_latent06_residual	Body composition by DXA	Trunk fat mass		-0.103482	3.23303e-10	http://biobank.ndph.ox.ac.uk/ukb/field.cgi?id=23284
singlemodal_vae_ecg_lead_V6_latent03_residual	Body composition by DXA	Trunk total mass		0.103459	3.26231e-10	http://biobank.ndph.ox.ac.uk/ukb/field.cgi?id=23287
singlemodal_vae_ecg_ppg_ppg_latent04_residual	Pulse wave analysis	Augmentation index for PWA		-0.103455	3.26757e-10	http://biobank.ndph.ox.ac.uk/ukb/field.cgi?id=12681
singlemodal_vae_ecg_lead_II_latent05_residual	Blood biochemistry	SHBG		0.103453	3.27019e-10	http://biobank.ndph.ox.ac.uk/ukb/field.cgi?id=30830
multimodal_vae_ecg_latent70_residual	Mental health	Health satisfaction	Do not know	-0.103453	3.27045e-10	http://biobank.ndph.ox.ac.uk/ukb/field.cgi?id=4548
singlemodal_vae_ecg_lead_V3_latent08_residual	General health	Overall health rating	Fair	0.103451	3.27297e-10	http://biobank.ndph.ox.ac.uk/ukb/field.cgi?id=2178
singlemodal_vae_ecg_lead_I_latent08_residual	Body composition by impedance	Body mass index (BMI)		0.103451	3.27304e-10	http://biobank.ndph.ox.ac.uk/ukb/field.cgi?id=23104
singlemodal_vae_ecg_ppg_ecg_latent08_residual	Body composition by impedance	Body mass index (BMI)		0.103451	3.27349e-10	http://biobank.ndph.ox.ac.uk/ukb/field.cgi?id=23104
singlemodal_vae_ecg_ppg_ecg_latent08_residual	Fruit/vegetables yesterday	Dried fruit intake	3	-0.103433	3.29586e-10	http://biobank.ndph.ox.ac.uk/ukb/field.cgi?id=104430
singlemodal_vae_ecg_ppg_ecg_latent08_residual	Medications	Treatment/medication code	calfovit d3 powder for oral suspension	-0.103433	3.29586e-10	http://biobank.ndph.ox.ac.uk/ukb/field.cgi?id=20003
singlemodal_vae_ecg_lead_I_latent08_residual	Fruit/vegetables yesterday	Dried fruit intake	3	-0.103433	3.29657e-10	http://biobank.ndph.ox.ac.uk/ukb/field.cgi?id=104430
singlemodal_vae_ecg_lead_I_latent08_residual	Medications	Treatment/medication code	calfovit d3 powder for oral suspension	-0.103433	3.29657e-10	http://biobank.ndph.ox.ac.uk/ukb/field.cgi?id=20003
singlemodal_vae_ecg_ppg_ppg_latent03_residual	Brain MRI	Brain MRI measuring method	Direct entry	0.103429	3.30124e-10	http://biobank.ndph.ox.ac.uk/ukb/field.cgi?id=12187
singlemodal_vae_ecg_lead_II_latent06_residual	ECG at rest, 12-lead	R axis		-0.103414	3.32034e-10	http://biobank.ndph.ox.ac.uk/ukb/field.cgi?id=22336
singlemodal_vae_ecg_lead_V5_latent03_residual	Body composition by impedance	Leg fat mass (left)		-0.103406	3.33144e-10	http://biobank.ndph.ox.ac.uk/ukb/field.cgi?id=23116
singlemodal_vae_ecg_lead_V5_latent05_residual	Process authorisation	Sample collection authorisation	Staff 158950	-0.103404	3.33363e-10	http://biobank.ndph.ox.ac.uk/ukb/field.cgi?id=21742
singlemodal_vae_ecg_lead_aVF_latent07_residual	Blood pressure	Diastolic blood pressure, automated reading		0.103401	3.33833e-10	http://biobank.ndph.ox.ac.uk/ukb/field.cgi?id=4079
singlemodal_vae_ecg_lead_V4_latent07_residual	Body composition by impedance	Weight		-0.1034	3.33945e-10	http://biobank.ndph.ox.ac.uk/ukb/field.cgi?id=23098
singlemodal_vae_ecg_lead_I_latent07_residual	Blood count	High light scatter reticulocyte count		0.103396	3.34509e-10	http://biobank.ndph.ox.ac.uk/ukb/field.cgi?id=30300
singlemodal_vae_ecg_ppg_ecg_latent07_residual	Blood count	High light scatter reticulocyte count		0.103395	3.34579e-10	http://biobank.ndph.ox.ac.uk/ukb/field.cgi?id=30300
singlemodal_vae_ecg_lead_V6_latent05_residual	Medical conditions	Non-cancer illness code, self-reported	hypertension	-0.103382	3.3623e-10	http://biobank.ndph.ox.ac.uk/ukb/field.cgi?id=20002
singlemodal_vae_ecg_lead_V1_latent08_residual	Home locations	Home location - north co-ordinate (rounded)		0.103382	3.36267e-10	http://biobank.ndph.ox.ac.uk/ukb/field.cgi?id=22704
multimodal_vae_ecg_ppg_multi_latent02_residual	Spirometry	Contra-indications for spirometry	No	-0.103368	3.381e-10	http://biobank.ndph.ox.ac.uk/ukb/field.cgi?id=3088
singlemodal_vae_ecg_lead_I_latent07_residual	Pulse wave analysis	Central systolic blood pressure during PWA		0.103353	3.40149e-10	http://biobank.ndph.ox.ac.uk/ukb/field.cgi?id=12677
singlemodal_vae_ecg_ppg_ecg_latent07_residual	Pulse wave analysis	Central systolic blood pressure during PWA		0.103353	3.4019e-10	http://biobank.ndph.ox.ac.uk/ukb/field.cgi?id=12677
singlemodal_vae_ecg_lead_V1_latent07_residual	Physical activity	Types of physical activity in last 4 weeks	Other exercises (eg: swimming, cycling, keep fit, bowling)	0.103349	3.40678e-10	http://biobank.ndph.ox.ac.uk/ukb/field.cgi?id=6164
multimodal_vae_ecg_ppg_multi_latent06_residual	Reception	UK Biobank assessment centre	Cheadle (imaging)	-0.103348	3.40879e-10	http://biobank.ndph.ox.ac.uk/ukb/field.cgi?id=54
singlemodal_vae_ecg_lead_aVF_latent06_residual	Abdominal composition	FR liver PDFF mean		0.103331	3.43034e-10	http://biobank.ndph.ox.ac.uk/ukb/field.cgi?id=24352
multimodal_vae_ecg_latent15_residual	Process authorisation	Consent authorisation	Staff 159542	0.103331	3.43047e-10	http://biobank.ndph.ox.ac.uk/ukb/field.cgi?id=21721
multimodal_vae_ecg_ppg_multi_latent02_residual	Smoking	Smoking/smokers in household	No	-0.10333	3.43285e-10	http://biobank.ndph.ox.ac.uk/ukb/field.cgi?id=1259
singlemodal_vae_ecg_lead_V5_latent08_residual	Acceleration averages	Sunday average acceleration		0.10333	3.43288e-10	http://biobank.ndph.ox.ac.uk/ukb/field.cgi?id=90025
singlemodal_vae_ecg_lead_V6_latent03_residual	Body composition by impedance	Trunk fat percentage		0.103321	3.44448e-10	http://biobank.ndph.ox.ac.uk/ukb/field.cgi?id=23127
singlemodal_vae_ecg_lead_III_latent02_residual	Body composition by impedance	Body mass index (BMI)		-0.10332	3.44541e-10	http://biobank.ndph.ox.ac.uk/ukb/field.cgi?id=23104
singlemodal_vae_ecg_ppg_ppg_latent03_residual	ECG at rest, 12-lead	QRS num		0.103319	3.4468e-10	http://biobank.ndph.ox.ac.uk/ukb/field.cgi?id=22338
multimodal_vae_ecg_latent23_residual	ECG at rest, 12-lead	R axis		0.103316	3.45181e-10	http://biobank.ndph.ox.ac.uk/ukb/field.cgi?id=22336
multimodal_vae_ecg_latent96_residual	Abdominal composition	Anterior thigh muscle fat infiltration (MFI) (left)		0.103306	3.46513e-10	http://biobank.ndph.ox.ac.uk/ukb/field.cgi?id=24353
singlemodal_vae_ecg_lead_aVF_latent06_residual	Blood biochemistry	Urate		0.103303	3.46923e-10	http://biobank.ndph.ox.ac.uk/ukb/field.cgi?id=30880
multimodal_vae_ecg_ppg_multi_latent07_residual	Medical conditions	Non-cancer illness code, self-reported	type 2 diabetes	0.103273	3.5095e-10	http://biobank.ndph.ox.ac.uk/ukb/field.cgi?id=20002
multimodal_vae_ecg_ppg_multi_latent02_residual	Mental health	Ever manic/hyper for 2 days	No	-0.103245	3.54944e-10	http://biobank.ndph.ox.ac.uk/ukb/field.cgi?id=4642
singlemodal_vae_ecg_lead_V1_latent07_residual	Hearing	Noisy workplace	No	0.103225	3.5768e-10	http://biobank.ndph.ox.ac.uk/ukb/field.cgi?id=4825
singlemodal_vae_ecg_lead_aVL_latent01_residual	Medical conditions	Non-cancer illness code, self-reported	hypertension	0.10322	3.58383e-10	http://biobank.ndph.ox.ac.uk/ukb/field.cgi?id=20002
singlemodal_vae_ecg_lead_aVL_latent07_residual	Milk/eggs/cheese yesterday	Other egg intake	2	0.103218	3.58637e-10	http://biobank.ndph.ox.ac.uk/ukb/field.cgi?id=102980
multimodal_vae_ecg_ppg_multi_latent02_residual	Spirometry	Used an inhaler for chest within last hour	No	-0.103201	3.6099e-10	http://biobank.ndph.ox.ac.uk/ukb/field.cgi?id=3090
singlemodal_vae_ecg_lead_aVR_latent04_residual	Pulse wave analysis	Central systolic blood pressure during PWA		-0.103179	3.6425e-10	http://biobank.ndph.ox.ac.uk/ukb/field.cgi?id=12677
singlemodal_vae_ecg_lead_V5_latent04_residual	Body size measures	Body mass index (BMI)		0.103175	3.64801e-10	http://biobank.ndph.ox.ac.uk/ukb/field.cgi?id=21001
multimodal_vae_ecg_ppg_multi_latent02_residual	Hearing test	Completion status (left)	completed	-0.10317	3.65474e-10	http://biobank.ndph.ox.ac.uk/ukb/field.cgi?id=4268
singlemodal_vae_ecg_lead_aVR_latent01_residual	ECG during exercise	Maximum heart rate during fitness test		-0.103162	3.66572e-10	http://biobank.ndph.ox.ac.uk/ukb/field.cgi?id=6033
multimodal_vae_ecg_ppg_multi_latent02_residual	Mental health	Frequency of tenseness / restlessness in last 2 weeks	Not at all	-0.103161	3.66709e-10	http://biobank.ndph.ox.ac.uk/ukb/field.cgi?id=2070
singlemodal_vae_ecg_lead_V4_latent05_residual	Physical activity	Number of days/week of vigorous physical activity 10+ minutes		0.103158	3.67222e-10	http://biobank.ndph.ox.ac.uk/ukb/field.cgi?id=904
singlemodal_vae_ecg_lead_V2_latent07_residual	Reception	Home location at assessment - north co-ordinate (rounded)		-0.103145	3.69037e-10	http://biobank.ndph.ox.ac.uk/ukb/field.cgi?id=20075
singlemodal_vae_ecg_lead_V1_latent07_residual	Body size measures	Hip circumference		-0.103129	3.71452e-10	http://biobank.ndph.ox.ac.uk/ukb/field.cgi?id=49
singlemodal_vae_ecg_lead_V2_latent02_residual	Early life factors	Handedness (chirality/laterality)	Right-handed	-0.103105	3.74933e-10	http://biobank.ndph.ox.ac.uk/ukb/field.cgi?id=1707
multimodal_vae_ecg_latent12_residual	Process authorisation	Sample collection authorisation	Staff 159770	-0.103102	3.75362e-10	http://biobank.ndph.ox.ac.uk/ukb/field.cgi?id=21742
singlemodal_vae_ecg_lead_V4_latent08_residual	Physical activity	Usual walking pace	Brisk pace	-0.103099	3.75749e-10	http://biobank.ndph.ox.ac.uk/ukb/field.cgi?id=924
singlemodal_vae_ecg_lead_II_latent05_residual	dMRI skeleton	Mean ISOVF in anterior corona radiata on FA skeleton (right)		-0.103096	3.76203e-10	http://biobank.ndph.ox.ac.uk/ukb/field.cgi?id=25462
multimodal_vae_ecg_ppg_multi_latent07_residual	Acceleration intensity distribution	Fraction acceleration <= 425 milli-gravities		0.103078	3.78912e-10	http://biobank.ndph.ox.ac.uk/ukb/field.cgi?id=90140
multimodal_vae_ecg_ppg_multi_latent11_residual	Arterial stiffness	Pulse rate		-0.103077	3.79099e-10	http://biobank.ndph.ox.ac.uk/ukb/field.cgi?id=4194
singlemodal_vae_ecg_ppg_ppg_latent03_residual	Early life factors	Comparative body size at age 10	Thinner	0.103076	3.79139e-10	http://biobank.ndph.ox.ac.uk/ukb/field.cgi?id=1687
multimodal_vae_ecg_ppg_multi_latent02_residual	Other sociodemographic factors	Attendance/disability/mobility allowance	None of the above	-0.103075	3.79349e-10	http://biobank.ndph.ox.ac.uk/ukb/field.cgi?id=6146
singlemodal_vae_ecg_lead_V5_latent03_residual	Body composition by impedance	Body fat percentage		-0.103059	3.81768e-10	http://biobank.ndph.ox.ac.uk/ukb/field.cgi?id=23099
multimodal_vae_ecg_ppg_multi_latent10_residual	Abdominal composition	Posterior thigh muscle fat infiltration (MFI) (left)		-0.103052	3.82792e-10	http://biobank.ndph.ox.ac.uk/ukb/field.cgi?id=23355
singlemodal_vae_ecg_lead_V5_latent08_residual	Body size measures	Body mass index (BMI)		-0.103047	3.835e-10	http://biobank.ndph.ox.ac.uk/ukb/field.cgi?id=21001
multimodal_vae_ecg_ppg_multi_latent04_residual	Alcohol	Reason former drinker stopped drinking alcohol	Prefer not to answer	0.103037	3.85003e-10	http://biobank.ndph.ox.ac.uk/ukb/field.cgi?id=3859
singlemodal_vae_ecg_ppg_ecg_latent07_residual	Body composition by DXA	Gynoid total mass		0.103018	3.87908e-10	http://biobank.ndph.ox.ac.uk/ukb/field.cgi?id=23265
singlemodal_vae_ecg_lead_I_latent07_residual	Body composition by DXA	Gynoid total mass		0.103018	3.87965e-10	http://biobank.ndph.ox.ac.uk/ukb/field.cgi?id=23265
multimodal_vae_ecg_latent84_residual	Abdominal composition	Total abdominal adipose tissue index		0.103014	3.88579e-10	http://biobank.ndph.ox.ac.uk/ukb/field.cgi?id=22432
singlemodal_vae_ecg_lead_aVR_latent04_residual	Pulse wave analysis	Systolic brachial blood pressure		-0.103007	3.89553e-10	http://biobank.ndph.ox.ac.uk/ukb/field.cgi?id=12697
singlemodal_vae_ecg_lead_aVF_latent04_residual	ECG at rest, 12-lead	QRS duration		-0.103002	3.90324e-10	http://biobank.ndph.ox.ac.uk/ukb/field.cgi?id=12340
singlemodal_vae_ecg_lead_V4_latent04_residual	ECG at rest, 12-lead	R axis		0.103001	3.90463e-10	http://biobank.ndph.ox.ac.uk/ukb/field.cgi?id=22336
singlemodal_vae_ecg_lead_V4_latent02_residual	Early life factors	Comparative height size at age 10	About average	0.102989	3.92333e-10	http://biobank.ndph.ox.ac.uk/ukb/field.cgi?id=1697
singlemodal_vae_ecg_lead_III_latent06_residual	Task functional brain MRI	Mean tfMRI head motion, averaged across space and time points		-0.102977	3.94136e-10	http://biobank.ndph.ox.ac.uk/ukb/field.cgi?id=25742
singlemodal_vae_ecg_lead_V5_latent05_residual	T1 structural brain MRI	Scanner table position		0.102965	3.96033e-10	http://biobank.ndph.ox.ac.uk/ukb/field.cgi?id=25759
singlemodal_vae_ecg_lead_I_latent03_residual	ECG at rest, 12-lead	R axis		-0.102958	3.97111e-10	http://biobank.ndph.ox.ac.uk/ukb/field.cgi?id=22336
singlemodal_vae_ecg_lead_aVF_latent08_residual	ECG during exercise	ECG, heart rate		0.102958	3.97141e-10	http://biobank.ndph.ox.ac.uk/ukb/field.cgi?id=5983
singlemodal_vae_ecg_ppg_ecg_latent03_residual	ECG at rest, 12-lead	R axis		-0.102957	3.97213e-10	http://biobank.ndph.ox.ac.uk/ukb/field.cgi?id=22336
multimodal_vae_ecg_ppg_multi_latent12_residual	DXA assessment	DXA measuring method	Direct entry	0.102952	3.98069e-10	http://biobank.ndph.ox.ac.uk/ukb/field.cgi?id=12253
singlemodal_vae_ecg_lead_V5_latent06_residual	Soup/snacks/pastries yesterday	Other savoury snack intake	3+	0.102946	3.98986e-10	http://biobank.ndph.ox.ac.uk/ukb/field.cgi?id=102500
multimodal_vae_ecg_ppg_multi_latent02_residual	Blood pressure	Method of measuring blood pressure	Manual entry of electronic results	-0.102945	3.99209e-10	http://biobank.ndph.ox.ac.uk/ukb/field.cgi?id=4081
singlemodal_vae_ecg_lead_aVL_latent01_residual	Blood biochemistry	Urate		0.10293	4.01473e-10	http://biobank.ndph.ox.ac.uk/ukb/field.cgi?id=30880
singlemodal_vae_ecg_lead_aVR_latent04_residual	Summary Diagnoses	Diagnoses - ICD10	I10 Essential (primary) hypertension	-0.10292	4.03018e-10	http://biobank.ndph.ox.ac.uk/ukb/field.cgi?id=41270
multimodal_vae_ecg_ppg_multi_latent10_residual	Bone size, mineral and density by DXA	Femur total BMD (bone mineral density) (right)		-0.102916	4.03723e-10	http://biobank.ndph.ox.ac.uk/ukb/field.cgi?id=23212
multimodal_vae_ecg_ppg_multi_latent02_residual	Breathing	Shortness of breath walking on level ground	No	-0.102903	4.05705e-10	http://biobank.ndph.ox.ac.uk/ukb/field.cgi?id=4717
singlemodal_vae_ecg_lead_aVR_latent04_residual	Summary Diagnoses	Diagnoses - secondary ICD10	I10 Essential (primary) hypertension	-0.102889	4.07973e-10	http://biobank.ndph.ox.ac.uk/ukb/field.cgi?id=41204
multimodal_vae_ecg_latent46_residual	Arterial stiffness	Pulse rate		0.102886	4.08463e-10	http://biobank.ndph.ox.ac.uk/ukb/field.cgi?id=4194
multimodal_vae_ecg_ppg_multi_latent02_residual	Indices of Multiple Deprivation	Health score (England)		-0.102878	4.0981e-10	http://biobank.ndph.ox.ac.uk/ukb/field.cgi?id=26413
multimodal_vae_ecg_latent56_residual	Early life factors	Comparative body size at age 10	About average	-0.10281	4.20764e-10	http://biobank.ndph.ox.ac.uk/ukb/field.cgi?id=1687
multimodal_vae_ecg_ppg_multi_latent06_residual	Body composition by impedance	Leg fat-free mass (right)		-0.102774	4.26814e-10	http://biobank.ndph.ox.ac.uk/ukb/field.cgi?id=23113
singlemodal_vae_ecg_lead_V2_latent06_residual	Arterial stiffness	Pulse rate		0.102772	4.27011e-10	http://biobank.ndph.ox.ac.uk/ukb/field.cgi?id=4194
singlemodal_vae_ecg_lead_aVR_latent04_residual	Blood count	High light scatter reticulocyte percentage		-0.102749	4.30953e-10	http://biobank.ndph.ox.ac.uk/ukb/field.cgi?id=30290
singlemodal_vae_ecg_lead_aVF_latent01_residual	Blood count	Reticulocyte count		0.102743	4.31906e-10	http://biobank.ndph.ox.ac.uk/ukb/field.cgi?id=30250
singlemodal_vae_ecg_lead_aVR_latent04_residual	Blood biochemistry	SHBG		0.102717	4.3637e-10	http://biobank.ndph.ox.ac.uk/ukb/field.cgi?id=30830
singlemodal_vae_ecg_lead_V6_latent04_residual	Body composition by impedance	Body mass index (BMI)		-0.102716	4.36585e-10	http://biobank.ndph.ox.ac.uk/ukb/field.cgi?id=23104
multimodal_vae_ecg_latent67_residual	Medications	Treatment/medication code	insulin product	-0.102709	4.37788e-10	http://biobank.ndph.ox.ac.uk/ukb/field.cgi?id=20003
singlemodal_vae_ecg_lead_V4_latent07_residual	Body size measures	Weight		-0.102695	4.40102e-10	http://biobank.ndph.ox.ac.uk/ukb/field.cgi?id=21002
singlemodal_vae_ecg_lead_V5_latent05_residual	Prospective memory	Time to answer		0.102693	4.40505e-10	http://biobank.ndph.ox.ac.uk/ukb/field.cgi?id=4288
multimodal_vae_ecg_latent30_residual	Summary Diagnoses	Diagnoses - secondary ICD10	M23.05 Cystic meniscus (Posterior horn of lateral meniscus)	0.102676	4.43394e-10	http://biobank.ndph.ox.ac.uk/ukb/field.cgi?id=41204
multimodal_vae_ecg_latent30_residual	Summary Diagnoses	Diagnoses - secondary ICD10	S79.9 Unspecified injury of hip and thigh	0.102676	4.43394e-10	http://biobank.ndph.ox.ac.uk/ukb/field.cgi?id=41204
multimodal_vae_ecg_latent30_residual	Summary Diagnoses	Diagnoses - secondary ICD10	S89.9 Unspecified injury of lower leg	0.102676	4.43394e-10	http://biobank.ndph.ox.ac.uk/ukb/field.cgi?id=41204
multimodal_vae_ecg_latent30_residual	Summary Diagnoses	Diagnoses - main ICD10	R06.6 Hiccough	0.102676	4.43394e-10	http://biobank.ndph.ox.ac.uk/ukb/field.cgi?id=41202
multimodal_vae_ecg_latent30_residual	Summary Diagnoses	Diagnoses - ICD10	M23.05 Cystic meniscus (Posterior horn of lateral meniscus)	0.102676	4.43394e-10	http://biobank.ndph.ox.ac.uk/ukb/field.cgi?id=41270
multimodal_vae_ecg_latent30_residual	Summary Operations	Operative procedures - OPCS4	V22.2 Primary anterior decompression of cervical spinal cord NEC	0.102676	4.43394e-10	http://biobank.ndph.ox.ac.uk/ukb/field.cgi?id=41272
multimodal_vae_ecg_latent30_residual	Summary Operations	Operative procedures - secondary OPCS4	H58.2 Drainage of perianal abscess	0.102676	4.43394e-10	http://biobank.ndph.ox.ac.uk/ukb/field.cgi?id=41210
multimodal_vae_ecg_latent30_residual	Summary Operations	Operative procedures - secondary OPCS4	V22.2 Primary anterior decompression of cervical spinal cord NEC	0.102676	4.43394e-10	http://biobank.ndph.ox.ac.uk/ukb/field.cgi?id=41210
multimodal_vae_ecg_latent30_residual	Medications	Treatment/medication code	testosterone product	0.102676	4.43394e-10	http://biobank.ndph.ox.ac.uk/ukb/field.cgi?id=20003
singlemodal_vae_ecg_lead_V3_latent08_residual	Blood biochemistry	HDL cholesterol		-0.102672	4.44047e-10	http://biobank.ndph.ox.ac.uk/ukb/field.cgi?id=30760
singlemodal_vae_ecg_lead_V5_latent08_residual	Acceleration intensity distribution	Fraction acceleration <= 350 milli-gravities		-0.102664	4.45483e-10	http://biobank.ndph.ox.ac.uk/ukb/field.cgi?id=90137
singlemodal_vae_ecg_lead_V1_latent05_residual	Body size measures	Seating box height	50cm	-0.102663	4.45604e-10	http://biobank.ndph.ox.ac.uk/ukb/field.cgi?id=3077
multimodal_vae_ecg_ppg_multi_latent07_residual	Acceleration intensity distribution	Fraction acceleration <= 400 milli-gravities		0.10266	4.46149e-10	http://biobank.ndph.ox.ac.uk/ukb/field.cgi?id=90139
singlemodal_vae_ecg_lead_V5_latent06_residual	Blood pressure	Systolic blood pressure, automated reading		0.10266	4.4616e-10	http://biobank.ndph.ox.ac.uk/ukb/field.cgi?id=4080
singlemodal_vae_ecg_lead_V1_latent08_residual	Reception	UK Biobank assessment centre	Reading (imaging)	-0.10265	4.47935e-10	http://biobank.ndph.ox.ac.uk/ukb/field.cgi?id=54
singlemodal_vae_ecg_ppg_ppg_latent02_residual	Body composition by impedance	Leg fat-free mass (left)		0.102635	4.50532e-10	http://biobank.ndph.ox.ac.uk/ukb/field.cgi?id=23117
singlemodal_vae_ecg_lead_aVL_latent01_residual	Bone size, mineral and density by DXA	Femur troch BMD (bone mineral density) (right)		0.102612	4.54542e-10	http://biobank.ndph.ox.ac.uk/ukb/field.cgi?id=23214
singlemodal_vae_ecg_ppg_ppg_latent02_residual	Body size measures	Weight method	Direct entry	0.102602	4.5641e-10	http://biobank.ndph.ox.ac.uk/ukb/field.cgi?id=21
multimodal_vae_ecg_ppg_multi_latent02_residual	Process authorisation	Consent authorisation	Staff 158973	-0.102583	4.59844e-10	http://biobank.ndph.ox.ac.uk/ukb/field.cgi?id=21721
singlemodal_vae_ecg_lead_III_latent04_residual	Arterial stiffness	Pulse rate		0.102579	4.60446e-10	http://biobank.ndph.ox.ac.uk/ukb/field.cgi?id=4194
singlemodal_vae_ecg_lead_aVF_latent07_residual	Body composition by impedance	Trunk fat percentage		0.102557	4.64549e-10	http://biobank.ndph.ox.ac.uk/ukb/field.cgi?id=23127
singlemodal_vae_ecg_lead_V1_latent07_residual	Medical conditions	Vascular/heart problems diagnosed by doctor	None of the above	0.102553	4.6513e-10	http://biobank.ndph.ox.ac.uk/ukb/field.cgi?id=6150
singlemodal_vae_ecg_lead_I_latent02_residual	Pulse wave analysis	Stroke volume during PWA		-0.102542	4.67278e-10	http://biobank.ndph.ox.ac.uk/ukb/field.cgi?id=12686
singlemodal_vae_ecg_ppg_ecg_latent02_residual	Pulse wave analysis	Stroke volume during PWA		-0.102541	4.67356e-10	http://biobank.ndph.ox.ac.uk/ukb/field.cgi?id=12686
multimodal_vae_ecg_latent60_residual	Body composition by impedance	Trunk fat mass		-0.102538	4.67988e-10	http://biobank.ndph.ox.ac.uk/ukb/field.cgi?id=23128
multimodal_vae_ecg_latent75_residual	Summary Operations	Operative procedures - OPCS4	Z72.2 Scaphoid bone	-0.102535	4.68528e-10	http://biobank.ndph.ox.ac.uk/ukb/field.cgi?id=41272
multimodal_vae_ecg_latent75_residual	Summary Operations	Operative procedures - secondary OPCS4	Z72.2 Scaphoid bone	-0.102535	4.68528e-10	http://biobank.ndph.ox.ac.uk/ukb/field.cgi?id=41210
multimodal_vae_ecg_latent41_residual	Process authorisation	ECG at rest authorisation	Staff 158967	-0.102519	4.71398e-10	http://biobank.ndph.ox.ac.uk/ukb/field.cgi?id=21766
singlemodal_vae_ecg_lead_V2_latent03_residual	Body composition by impedance	Trunk fat percentage		-0.102518	4.71614e-10	http://biobank.ndph.ox.ac.uk/ukb/field.cgi?id=23127
singlemodal_vae_ecg_lead_III_latent02_residual	Body composition by impedance	Trunk fat percentage		-0.102517	4.71779e-10	http://biobank.ndph.ox.ac.uk/ukb/field.cgi?id=23127
multimodal_vae_ecg_latent95_residual	Bone-densitometry of heel	Fractured heel (right)	no	0.102506	4.73788e-10	http://biobank.ndph.ox.ac.uk/ukb/field.cgi?id=4096
multimodal_vae_ecg_latent29_residual	Arterial stiffness	Position of pulse wave notch		-0.102504	4.74124e-10	http://biobank.ndph.ox.ac.uk/ukb/field.cgi?id=4199
singlemodal_vae_ecg_ppg_ppg_latent03_residual	Operations	Pace-maker	No	0.102494	4.75969e-10	http://biobank.ndph.ox.ac.uk/ukb/field.cgi?id=3079
singlemodal_vae_ecg_lead_V1_latent08_residual	Reception	Home location at assessment - north co-ordinate (rounded)		0.102485	4.77732e-10	http://biobank.ndph.ox.ac.uk/ukb/field.cgi?id=20075
singlemodal_vae_ecg_ppg_ppg_latent03_residual	Alcohol	Alcohol drinker status	Current	0.102457	4.82923e-10	http://biobank.ndph.ox.ac.uk/ukb/field.cgi?id=20117
singlemodal_vae_ecg_ppg_ecg_latent07_residual	Resting functional brain MRI	Inverted temporal signal-to-noise ratio in pre-processed rfMRI		0.102457	4.83009e-10	http://biobank.ndph.ox.ac.uk/ukb/field.cgi?id=25743
singlemodal_vae_ecg_lead_I_latent07_residual	Resting functional brain MRI	Inverted temporal signal-to-noise ratio in pre-processed rfMRI		0.102456	4.83114e-10	http://biobank.ndph.ox.ac.uk/ukb/field.cgi?id=25743
singlemodal_vae_ecg_lead_III_latent05_residual	ECG at rest, 12-lead	QT interval		-0.102451	4.84035e-10	http://biobank.ndph.ox.ac.uk/ukb/field.cgi?id=22331
singlemodal_vae_ecg_lead_V2_latent07_residual	Body size measures	Waist circumference		-0.102445	4.85282e-10	http://biobank.ndph.ox.ac.uk/ukb/field.cgi?id=48
singlemodal_vae_ecg_ppg_ppg_latent03_residual	Female-specific factors	Bilateral oophorectomy (both ovaries removed)	No	0.102429	4.88226e-10	http://biobank.ndph.ox.ac.uk/ukb/field.cgi?id=2834
multimodal_vae_ecg_latent9_residual	Process authorisation	Biometrics authorisation	Staff 158924	-0.102428	4.88498e-10	http://biobank.ndph.ox.ac.uk/ukb/field.cgi?id=21734
singlemodal_vae_ecg_lead_III_latent02_residual	Body composition by DXA	Trunk fat mass		-0.102427	4.88624e-10	http://biobank.ndph.ox.ac.uk/ukb/field.cgi?id=23284
multimodal_vae_ecg_ppg_multi_latent06_residual	Body size measures	Waist circumference		-0.102411	4.9175e-10	http://biobank.ndph.ox.ac.uk/ukb/field.cgi?id=48
multimodal_vae_ecg_latent56_residual	Process authorisation	Consent authorisation	Staff 158950	-0.102406	4.92656e-10	http://biobank.ndph.ox.ac.uk/ukb/field.cgi?id=21721
singlemodal_vae_ecg_lead_II_latent02_residual	Body composition by impedance	Arm fat percentage (left)		-0.102403	4.93104e-10	http://biobank.ndph.ox.ac.uk/ukb/field.cgi?id=23123
singlemodal_vae_ecg_lead_V4_latent05_residual	Arterial stiffness	Pulse rate		-0.102397	4.94283e-10	http://biobank.ndph.ox.ac.uk/ukb/field.cgi?id=4194
singlemodal_vae_ecg_lead_aVR_latent08_residual	Process authorisation	ECG at rest authorisation	Staff 158967	0.10239	4.95635e-10	http://biobank.ndph.ox.ac.uk/ukb/field.cgi?id=21766
singlemodal_vae_ecg_ppg_ppg_latent03_residual	DXA assessment	DXA measuring method	Direct entry	0.102385	4.96638e-10	http://biobank.ndph.ox.ac.uk/ukb/field.cgi?id=12253
singlemodal_vae_ecg_lead_V4_latent06_residual	Body composition by impedance	Trunk fat percentage		0.102372	4.99194e-10	http://biobank.ndph.ox.ac.uk/ukb/field.cgi?id=23127
multimodal_vae_ecg_latent15_residual	Fruit/vegetables yesterday	Baked bean intake	quarter	0.102361	5.01237e-10	http://biobank.ndph.ox.ac.uk/ukb/field.cgi?id=104000
singlemodal_vae_ecg_lead_aVF_latent06_residual	Abdominal composition	Total adipose tissue volume		0.102361	5.01396e-10	http://biobank.ndph.ox.ac.uk/ukb/field.cgi?id=22415
multimodal_vae_ecg_ppg_multi_latent08_residual	Body composition by impedance	Trunk fat mass		-0.10236	5.01489e-10	http://biobank.ndph.ox.ac.uk/ukb/field.cgi?id=23128
singlemodal_vae_ecg_lead_V3_latent03_residual	Process authorisation	Touchscreen authorisation	Staff 158973	0.102352	5.03163e-10	http://biobank.ndph.ox.ac.uk/ukb/field.cgi?id=21722
singlemodal_vae_ecg_lead_V3_latent08_residual	Blood count	Immature reticulocyte fraction		0.10235	5.03401e-10	http://biobank.ndph.ox.ac.uk/ukb/field.cgi?id=30280
singlemodal_vae_ecg_lead_V3_latent01_residual	Early life factors	Adopted as a child	No	-0.102347	5.04119e-10	http://biobank.ndph.ox.ac.uk/ukb/field.cgi?id=1767
singlemodal_vae_ecg_lead_V5_latent08_residual	Acceleration intensity distribution	Fraction acceleration <= 1000 milli-gravities		-0.102342	5.04992e-10	http://biobank.ndph.ox.ac.uk/ukb/field.cgi?id=90148
singlemodal_vae_ecg_lead_V4_latent02_residual	Process authorisation	Sample collection authorisation	Staff 158950	0.102332	5.06913e-10	http://biobank.ndph.ox.ac.uk/ukb/field.cgi?id=21742
singlemodal_vae_ecg_lead_V5_latent01_residual	Arterial stiffness	Pulse rate		0.102331	5.07132e-10	http://biobank.ndph.ox.ac.uk/ukb/field.cgi?id=4194
multimodal_vae_ecg_ppg_multi_latent06_residual	Body size measures	Standing height		-0.102328	5.07703e-10	http://biobank.ndph.ox.ac.uk/ukb/field.cgi?id=50
multimodal_vae_ecg_ppg_multi_latent02_residual	ECG at rest, 12-lead	12-lead ECG measuring method	Direct entry	-0.10232	5.09351e-10	http://biobank.ndph.ox.ac.uk/ukb/field.cgi?id=12323
singlemodal_vae_ecg_ppg_ppg_latent03_residual	Medical conditions	Cancer diagnosed by doctor	No	0.102314	5.10655e-10	http://biobank.ndph.ox.ac.uk/ukb/field.cgi?id=2453
singlemodal_vae_ecg_lead_V3_latent01_residual	Operations	Pace-maker	No	-0.102311	5.11088e-10	http://biobank.ndph.ox.ac.uk/ukb/field.cgi?id=3079
singlemodal_vae_ecg_lead_V5_latent03_residual	Body composition by impedance	Arm fat percentage (right)		-0.102306	5.12142e-10	http://biobank.ndph.ox.ac.uk/ukb/field.cgi?id=23119
singlemodal_vae_ecg_lead_V4_latent02_residual	Brain MRI	Acquisition protocol phase.	Phase 4	0.102305	5.12393e-10	http://biobank.ndph.ox.ac.uk/ukb/field.cgi?id=25780
multimodal_vae_ecg_ppg_multi_latent02_residual	Spirometry	Smoked cigarette or pipe within last hour	No	-0.102296	5.14063e-10	http://biobank.ndph.ox.ac.uk/ukb/field.cgi?id=3159
singlemodal_vae_ecg_ppg_ppg_latent02_residual	Hearing test	Hearing test done	Yes	0.102276	5.1824e-10	http://biobank.ndph.ox.ac.uk/ukb/field.cgi?id=4849
singlemodal_vae_ecg_lead_V2_latent03_residual	Body composition by impedance	Body fat percentage		-0.102274	5.18552e-10	http://biobank.ndph.ox.ac.uk/ukb/field.cgi?id=23099
singlemodal_vae_ecg_lead_V4_latent05_residual	Abdominal composition	Total trunk fat volume		-0.102266	5.20099e-10	http://biobank.ndph.ox.ac.uk/ukb/field.cgi?id=22410
multimodal_vae_ecg_latent82_residual	Process authorisation	Reception authorisation	Staff 159106	-0.102264	5.20525e-10	http://biobank.ndph.ox.ac.uk/ukb/field.cgi?id=21711
multimodal_vae_ecg_latent82_residual	Medications	Treatment/medication code	coversyl plus 4mg/1.25mg tablet	-0.102264	5.20525e-10	http://biobank.ndph.ox.ac.uk/ukb/field.cgi?id=20003
singlemodal_vae_ecg_lead_II_latent02_residual	Blood count	High light scatter reticulocyte count		-0.102245	5.2445e-10	http://biobank.ndph.ox.ac.uk/ukb/field.cgi?id=30300
multimodal_vae_ecg_ppg_multi_latent02_residual	Chest pain	Chest pain or discomfort	No	-0.102242	5.25013e-10	http://biobank.ndph.ox.ac.uk/ukb/field.cgi?id=2335
singlemodal_vae_ecg_lead_V4_latent05_residual	Arterial stiffness	Position of pulse wave notch		-0.10224	5.25489e-10	http://biobank.ndph.ox.ac.uk/ukb/field.cgi?id=4199
singlemodal_vae_ecg_ppg_ecg_latent02_residual	Social support	Leisure/social activities	Sports club or gym	-0.102238	5.25958e-10	http://biobank.ndph.ox.ac.uk/ukb/field.cgi?id=6160
singlemodal_vae_ecg_lead_aVR_latent08_residual	Blood pressure	Diastolic blood pressure, automated reading		0.102237	5.26132e-10	http://biobank.ndph.ox.ac.uk/ukb/field.cgi?id=4079
singlemodal_vae_ecg_lead_I_latent02_residual	Social support	Leisure/social activities	Sports club or gym	-0.102232	5.27073e-10	http://biobank.ndph.ox.ac.uk/ukb/field.cgi?id=6160
singlemodal_vae_ecg_lead_V6_latent03_residual	Left ventricular size and function	Average heart rate		0.10222	5.29623e-10	http://biobank.ndph.ox.ac.uk/ukb/field.cgi?id=22426
singlemodal_vae_ecg_lead_V3_latent03_residual	Sun exposure	Hair colour (natural, before greying)	Light brown	0.102213	5.3092e-10	http://biobank.ndph.ox.ac.uk/ukb/field.cgi?id=1747
multimodal_vae_ecg_latent96_residual	Bone-densitometry of heel	Ankle spacing width		0.102209	5.31823e-10	http://biobank.ndph.ox.ac.uk/ukb/field.cgi?id=3143
singlemodal_vae_ecg_lead_III_latent01_residual	Pulse wave analysis	Heart rate during PWA		0.102197	5.34232e-10	http://biobank.ndph.ox.ac.uk/ukb/field.cgi?id=12673
singlemodal_vae_ecg_lead_V4_latent05_residual	Pulse wave analysis	Heart rate during PWA		-0.102189	5.36054e-10	http://biobank.ndph.ox.ac.uk/ukb/field.cgi?id=12673
multimodal_vae_ecg_latent96_residual	Acceleration averages	Overall acceleration average		-0.102183	5.37234e-10	http://biobank.ndph.ox.ac.uk/ukb/field.cgi?id=90012
singlemodal_vae_ecg_lead_II_latent06_residual	Pulse wave analysis	Central augmentation pressure during PWA		-0.102175	5.38841e-10	http://biobank.ndph.ox.ac.uk/ukb/field.cgi?id=12680
multimodal_vae_ecg_latent19_residual	Summary Operations	Operative procedures - main OPCS4	Q55.8 Other specified other examination of female genital tract	-0.102175	5.38855e-10	http://biobank.ndph.ox.ac.uk/ukb/field.cgi?id=41200
multimodal_vae_ecg_latent19_residual	Medications	Treatment/medication code	folate product	-0.102175	5.38855e-10	http://biobank.ndph.ox.ac.uk/ukb/field.cgi?id=20003
singlemodal_vae_ecg_ppg_ppg_latent03_residual	Diet questionnaire performance	When diet questionnaire completion requested		0.102168	5.40293e-10	http://biobank.ndph.ox.ac.uk/ukb/field.cgi?id=20078
singlemodal_vae_ecg_lead_V5_latent01_residual	Social support	Leisure/social activities	Sports club or gym	-0.102146	5.44933e-10	http://biobank.ndph.ox.ac.uk/ukb/field.cgi?id=6160
multimodal_vae_ecg_ppg_multi_latent02_residual	Hearing test	Completion status (right)	completed	-0.102145	5.45328e-10	http://biobank.ndph.ox.ac.uk/ukb/field.cgi?id=4275
singlemodal_vae_ecg_lead_aVL_latent07_residual	Medications	Treatment/medication code	metformin	0.102144	5.45488e-10	http://biobank.ndph.ox.ac.uk/ukb/field.cgi?id=20003
singlemodal_vae_ecg_lead_V5_latent08_residual	Body composition by impedance	Arm fat mass (right)		-0.102129	5.48685e-10	http://biobank.ndph.ox.ac.uk/ukb/field.cgi?id=23120
multimodal_vae_ecg_latent96_residual	Acceleration intensity distribution	Fraction acceleration <= 85 milli-gravities		0.10212	5.50516e-10	http://biobank.ndph.ox.ac.uk/ukb/field.cgi?id=90124
singlemodal_vae_ecg_lead_aVL_latent01_residual	Body composition by impedance	Impedance of whole body		-0.10212	5.50584e-10	http://biobank.ndph.ox.ac.uk/ukb/field.cgi?id=23106
singlemodal_vae_ecg_lead_V2_latent07_residual	Abdominal composition	Abdominal subcutaneous adipose tissue volume (ASAT)		-0.102108	5.53179e-10	http://biobank.ndph.ox.ac.uk/ukb/field.cgi?id=22408
singlemodal_vae_ecg_lead_V4_latent05_residual	Acceleration intensity distribution	Fraction acceleration <= 1300 milli-gravities		-0.102088	5.5752e-10	http://biobank.ndph.ox.ac.uk/ukb/field.cgi?id=90151
multimodal_vae_ecg_latent84_residual	T1 structural brain MRI	Inverted contrast-to-noise ratio in T1		0.10208	5.59156e-10	http://biobank.ndph.ox.ac.uk/ukb/field.cgi?id=25735
singlemodal_vae_ecg_lead_V3_latent05_residual	Body composition by impedance	Body mass index (BMI)		0.102072	5.61016e-10	http://biobank.ndph.ox.ac.uk/ukb/field.cgi?id=23104
singlemodal_vae_ecg_ppg_ecg_latent02_residual	Body composition by impedance	Arm fat mass (left)		0.102059	5.63775e-10	http://biobank.ndph.ox.ac.uk/ukb/field.cgi?id=23124
singlemodal_vae_ecg_lead_I_latent02_residual	Body composition by impedance	Arm fat mass (left)		0.102057	5.64122e-10	http://biobank.ndph.ox.ac.uk/ukb/field.cgi?id=23124
multimodal_vae_ecg_ppg_multi_latent07_residual	Body composition by impedance	Trunk fat mass		0.102054	5.64866e-10	http://biobank.ndph.ox.ac.uk/ukb/field.cgi?id=23128
singlemodal_vae_ecg_lead_V2_latent03_residual	ECG at rest, 12-lead	QRS duration		-0.102045	5.66818e-10	http://biobank.ndph.ox.ac.uk/ukb/field.cgi?id=12340
singlemodal_vae_ecg_lead_I_latent07_residual	Medical conditions	Vascular/heart problems diagnosed by doctor	High blood pressure	0.102039	5.68177e-10	http://biobank.ndph.ox.ac.uk/ukb/field.cgi?id=6150
singlemodal_vae_ecg_ppg_ecg_latent07_residual	Medical conditions	Vascular/heart problems diagnosed by doctor	High blood pressure	0.102039	5.68187e-10	http://biobank.ndph.ox.ac.uk/ukb/field.cgi?id=6150
singlemodal_vae_ecg_ppg_ppg_latent03_residual	Medical conditions	Fractured/broken bones in last 5 years	No	0.102032	5.69661e-10	http://biobank.ndph.ox.ac.uk/ukb/field.cgi?id=2463
singlemodal_vae_ecg_lead_V4_latent05_residual	Acceleration intensity distribution	Fraction acceleration <= 1100 milli-gravities		-0.10203	5.70066e-10	http://biobank.ndph.ox.ac.uk/ukb/field.cgi?id=90149
singlemodal_vae_ecg_ppg_ecg_latent07_residual	Circulatory system disorders	Source of report of I10 (essential (primary) hypertension)	Hospital admissions data only	0.102025	5.7124e-10	http://biobank.ndph.ox.ac.uk/ukb/field.cgi?id=131287
singlemodal_vae_ecg_lead_I_latent07_residual	Circulatory system disorders	Source of report of I10 (essential (primary) hypertension)	Hospital admissions data only	0.102025	5.71308e-10	http://biobank.ndph.ox.ac.uk/ukb/field.cgi?id=131287
singlemodal_vae_ecg_lead_V2_latent03_residual	Body size measures	Weight (pre-imaging)		-0.102023	5.71584e-10	http://biobank.ndph.ox.ac.uk/ukb/field.cgi?id=12143
singlemodal_vae_ecg_lead_III_latent06_residual	Medical conditions	Non-cancer illness code, self-reported	hypertension	-0.102017	5.73036e-10	http://biobank.ndph.ox.ac.uk/ukb/field.cgi?id=20002
singlemodal_vae_ecg_lead_aVR_latent08_residual	Body composition by DXA	Android total mass		0.102013	5.73923e-10	http://biobank.ndph.ox.ac.uk/ukb/field.cgi?id=23248
singlemodal_vae_ecg_lead_aVL_latent04_residual	Bone-densitometry of heel	Ankle spacing width (right)		0.102011	5.74438e-10	http://biobank.ndph.ox.ac.uk/ukb/field.cgi?id=4119
singlemodal_vae_ecg_lead_aVR_latent01_residual	Blood pressure	Pulse rate, automated reading		-0.102005	5.75665e-10	http://biobank.ndph.ox.ac.uk/ukb/field.cgi?id=102
multimodal_vae_ecg_ppg_multi_latent02_residual	Sun exposure	Ease of skin tanning	Get mildly or occasionally tanned	-0.101999	5.77022e-10	http://biobank.ndph.ox.ac.uk/ukb/field.cgi?id=1727
singlemodal_vae_ecg_lead_aVL_latent07_residual	Physical activity	Types of physical activity in last 4 weeks	Strenuous sports	-0.10197	5.83597e-10	http://biobank.ndph.ox.ac.uk/ukb/field.cgi?id=6164
singlemodal_vae_ecg_lead_V2_latent03_residual	Body composition by DXA	Total mass		-0.101958	5.86179e-10	http://biobank.ndph.ox.ac.uk/ukb/field.cgi?id=23283
singlemodal_vae_ecg_lead_aVR_latent08_residual	Body composition by impedance	Arm fat mass (right)		0.101946	5.8903e-10	http://biobank.ndph.ox.ac.uk/ukb/field.cgi?id=23120
singlemodal_vae_ecg_ppg_ppg_latent03_residual	Home locations	Home location - north co-ordinate (rounded)		0.101929	5.92789e-10	http://biobank.ndph.ox.ac.uk/ukb/field.cgi?id=22704
singlemodal_vae_ecg_lead_V4_latent05_residual	Acceleration intensity distribution	Fraction acceleration <= 800 milli-gravities		-0.101923	5.94386e-10	http://biobank.ndph.ox.ac.uk/ukb/field.cgi?id=90146
singlemodal_vae_ecg_lead_V3_latent06_residual	Acceleration averages	No-wear time bias adjusted acceleration standard deviation		-0.101922	5.94502e-10	http://biobank.ndph.ox.ac.uk/ukb/field.cgi?id=90088
multimodal_vae_ecg_ppg_multi_latent10_residual	Abdominal composition	FR liver PDFF mean		-0.101915	5.96035e-10	http://biobank.ndph.ox.ac.uk/ukb/field.cgi?id=24352
singlemodal_vae_ecg_lead_I_latent07_residual	Medical conditions	Non-cancer illness code, self-reported	hypertension	0.101914	5.96375e-10	http://biobank.ndph.ox.ac.uk/ukb/field.cgi?id=20002
singlemodal_vae_ecg_ppg_ecg_latent07_residual	Medical conditions	Non-cancer illness code, self-reported	hypertension	0.101914	5.96376e-10	http://biobank.ndph.ox.ac.uk/ukb/field.cgi?id=20002
multimodal_vae_ecg_latent45_residual	Circulatory system disorders	Date I45 first reported (other conduction disorders)		0.101911	5.97061e-10	http://biobank.ndph.ox.ac.uk/ukb/field.cgi?id=131344
singlemodal_vae_ecg_lead_V6_latent01_residual	Ethnicity	Ethnic background	British	-0.101891	6.01767e-10	http://biobank.ndph.ox.ac.uk/ukb/field.cgi?id=21000
singlemodal_vae_ecg_lead_V6_latent03_residual	Body size measures	Hip circumference		0.101879	6.04393e-10	http://biobank.ndph.ox.ac.uk/ukb/field.cgi?id=49
multimodal_vae_ecg_ppg_multi_latent02_residual	Hearing	Hearing aid user	No	-0.101871	6.06367e-10	http://biobank.ndph.ox.ac.uk/ukb/field.cgi?id=3393
multimodal_vae_ecg_ppg_multi_latent02_residual	Mental health	Seen a psychiatrist for nerves, anxiety, tension or depression	No	-0.101867	6.07381e-10	http://biobank.ndph.ox.ac.uk/ukb/field.cgi?id=2100
singlemodal_vae_ecg_ppg_ppg_latent03_residual	Household	Heating type(s) in home	Gas central heating	0.101863	6.08168e-10	http://biobank.ndph.ox.ac.uk/ukb/field.cgi?id=6140
multimodal_vae_ecg_ppg_multi_latent02_residual	Spirometry	Caffeine drink within last hour	No	-0.101853	6.10584e-10	http://biobank.ndph.ox.ac.uk/ukb/field.cgi?id=3089
multimodal_vae_ecg_ppg_multi_latent02_residual	DXA assessment	DXA measurement completed	Yes	-0.10185	6.11231e-10	http://biobank.ndph.ox.ac.uk/ukb/field.cgi?id=12254
singlemodal_vae_ecg_lead_V3_latent03_residual	Blood count processing	Red blood cell (erythrocyte) count acquisition route	Archive	0.101844	6.12757e-10	http://biobank.ndph.ox.ac.uk/ukb/field.cgi?id=30014
singlemodal_vae_ecg_lead_V3_latent03_residual	Blood count processing	Mean corpuscular haemoglobin concentration acquisition route	Archive	0.101844	6.12757e-10	http://biobank.ndph.ox.ac.uk/ukb/field.cgi?id=30064
singlemodal_vae_ecg_lead_V3_latent03_residual	Blood count processing	Eosinophill count acquisition route	Archive	0.101844	6.12757e-10	http://biobank.ndph.ox.ac.uk/ukb/field.cgi?id=30154
singlemodal_vae_ecg_lead_V3_latent03_residual	Blood count processing	Red blood cell (erythrocyte) distribution width acquisition route	Archive	0.101844	6.12757e-10	http://biobank.ndph.ox.ac.uk/ukb/field.cgi?id=30074
singlemodal_vae_ecg_lead_V3_latent03_residual	Blood count processing	Neutrophill percentage acquisition route	Archive	0.101844	6.12757e-10	http://biobank.ndph.ox.ac.uk/ukb/field.cgi?id=30204
singlemodal_vae_ecg_lead_V3_latent03_residual	Blood count processing	Monocyte count acquisition route	Archive	0.101844	6.12757e-10	http://biobank.ndph.ox.ac.uk/ukb/field.cgi?id=30134
singlemodal_vae_ecg_lead_V3_latent03_residual	Blood count processing	Mean corpuscular haemoglobin acquisition route	Archive	0.101844	6.12757e-10	http://biobank.ndph.ox.ac.uk/ukb/field.cgi?id=30054
singlemodal_vae_ecg_lead_V3_latent03_residual	Blood count processing	Platelet count acquisition route	Archive	0.101844	6.12757e-10	http://biobank.ndph.ox.ac.uk/ukb/field.cgi?id=30084
singlemodal_vae_ecg_lead_V3_latent03_residual	Blood count processing	Eosinophill percentage acquisition route	Archive	0.101844	6.12757e-10	http://biobank.ndph.ox.ac.uk/ukb/field.cgi?id=30214
singlemodal_vae_ecg_lead_V3_latent03_residual	Blood count processing	Neutrophill count acquisition route	Archive	0.101844	6.12757e-10	http://biobank.ndph.ox.ac.uk/ukb/field.cgi?id=30144
singlemodal_vae_ecg_lead_V3_latent03_residual	Blood count processing	Haemoglobin concentration acquisition route	Archive	0.101844	6.12757e-10	http://biobank.ndph.ox.ac.uk/ukb/field.cgi?id=30024
singlemodal_vae_ecg_lead_V3_latent03_residual	Blood count processing	Platelet crit acquisition route	Archive	0.101844	6.12757e-10	http://biobank.ndph.ox.ac.uk/ukb/field.cgi?id=30094
singlemodal_vae_ecg_lead_V3_latent03_residual	Blood count processing	Basophill percentage acquisition route	Archive	0.101844	6.12757e-10	http://biobank.ndph.ox.ac.uk/ukb/field.cgi?id=30224
singlemodal_vae_ecg_lead_V3_latent03_residual	Blood count processing	Haematocrit percentage acquisition route	Archive	0.101844	6.12757e-10	http://biobank.ndph.ox.ac.uk/ukb/field.cgi?id=30034
singlemodal_vae_ecg_lead_V3_latent03_residual	Blood count processing	Nucleated red blood cell count acquisition route	Archive	0.101844	6.12757e-10	http://biobank.ndph.ox.ac.uk/ukb/field.cgi?id=30174
singlemodal_vae_ecg_lead_V3_latent03_residual	Blood count processing	Lymphocyte percentage acquisition route	Archive	0.101844	6.12757e-10	http://biobank.ndph.ox.ac.uk/ukb/field.cgi?id=30184
singlemodal_vae_ecg_lead_V3_latent03_residual	Blood count processing	Mean corpuscular volume acquisition route	Archive	0.101844	6.12757e-10	http://biobank.ndph.ox.ac.uk/ukb/field.cgi?id=30044
singlemodal_vae_ecg_lead_V3_latent03_residual	Blood count processing	Basophill count acquisition route	Archive	0.101844	6.12757e-10	http://biobank.ndph.ox.ac.uk/ukb/field.cgi?id=30164
singlemodal_vae_ecg_lead_V3_latent03_residual	Blood count processing	Nucleated red blood cell percentage acquisition route	Archive	0.101844	6.12757e-10	http://biobank.ndph.ox.ac.uk/ukb/field.cgi?id=30234
singlemodal_vae_ecg_lead_V3_latent03_residual	Blood count processing	Platelet distribution width acquisition route	Archive	0.101844	6.12757e-10	http://biobank.ndph.ox.ac.uk/ukb/field.cgi?id=30114
singlemodal_vae_ecg_lead_V3_latent03_residual	Blood count processing	Mean platelet (thrombocyte) volume acquisition route	Archive	0.101844	6.12757e-10	http://biobank.ndph.ox.ac.uk/ukb/field.cgi?id=30104
singlemodal_vae_ecg_lead_V3_latent03_residual	Blood count processing	Monocyte percentage acquisition route	Archive	0.101844	6.12757e-10	http://biobank.ndph.ox.ac.uk/ukb/field.cgi?id=30194
singlemodal_vae_ecg_lead_V3_latent03_residual	Blood count processing	Lymphocyte count acquisition route	Archive	0.101844	6.12757e-10	http://biobank.ndph.ox.ac.uk/ukb/field.cgi?id=30124
singlemodal_vae_ecg_lead_V3_latent03_residual	Blood count processing	White blood cell (leukocyte) count acquisition route	Archive	0.101844	6.12757e-10	http://biobank.ndph.ox.ac.uk/ukb/field.cgi?id=30004
multimodal_vae_ecg_ppg_multi_latent02_residual	Breathing	Shortness of breath walking on level ground	No	-0.10184	6.13682e-10	http://biobank.ndph.ox.ac.uk/ukb/field.cgi?id=4717
multimodal_vae_ecg_ppg_multi_latent02_residual	Female-specific factors	Ever had breast cancer screening / mammogram	Yes	-0.101832	6.15489e-10	http://biobank.ndph.ox.ac.uk/ukb/field.cgi?id=2674
multimodal_vae_ecg_ppg_multi_latent07_residual	Body size measures	Waist circumference		0.101832	6.157e-10	http://biobank.ndph.ox.ac.uk/ukb/field.cgi?id=48
multimodal_vae_ecg_ppg_multi_latent10_residual	Blood biochemistry	SHBG		0.101821	6.18328e-10	http://biobank.ndph.ox.ac.uk/ukb/field.cgi?id=30830
singlemodal_vae_ecg_lead_V3_latent03_residual	Blood pressure	Pulse rate, automated reading		-0.101806	6.21903e-10	http://biobank.ndph.ox.ac.uk/ukb/field.cgi?id=102
singlemodal_vae_ecg_lead_V4_latent05_residual	Blood pressure	Diastolic blood pressure, automated reading		-0.101806	6.21907e-10	http://biobank.ndph.ox.ac.uk/ukb/field.cgi?id=4079
singlemodal_vae_ecg_lead_III_latent06_residual	Spirometry	Forced vital capacity (FVC) Z-score		-0.101769	6.30756e-10	http://biobank.ndph.ox.ac.uk/ukb/field.cgi?id=20257
singlemodal_vae_ecg_lead_II_latent02_residual	Body composition by impedance	Impedance of whole body		0.101739	6.3827e-10	http://biobank.ndph.ox.ac.uk/ukb/field.cgi?id=23106
singlemodal_vae_ecg_lead_aVL_latent04_residual	Bone size, mineral and density by DXA	Ribs BMC (bone mineral content)		0.101734	6.39385e-10	http://biobank.ndph.ox.ac.uk/ukb/field.cgi?id=23310
singlemodal_vae_ecg_lead_V6_latent04_residual	ECG at rest, 12-lead	Number of automated diagnostic comments recorded during 12-lead ECG		-0.101708	6.45757e-10	http://biobank.ndph.ox.ac.uk/ukb/field.cgi?id=12654
multimodal_vae_ecg_ppg_multi_latent08_residual	Body composition by impedance	Arm fat mass (right)		-0.101699	6.48068e-10	http://biobank.ndph.ox.ac.uk/ukb/field.cgi?id=23120
multimodal_vae_ecg_latent9_residual	Process authorisation	Verbal interview authorisation	Staff 158924	-0.101672	6.54943e-10	http://biobank.ndph.ox.ac.uk/ukb/field.cgi?id=21731
multimodal_vae_ecg_latent76_residual	Process authorisation	Touchscreen authorisation	Staff 160343	0.101666	6.56429e-10	http://biobank.ndph.ox.ac.uk/ukb/field.cgi?id=21722
singlemodal_vae_ecg_ppg_ppg_latent04_residual	Pulse wave analysis	Mean arterial pressure during PWA		-0.101662	6.57366e-10	http://biobank.ndph.ox.ac.uk/ukb/field.cgi?id=12687
singlemodal_vae_ecg_lead_aVR_latent04_residual	Body composition by impedance	Weight		-0.101631	6.65504e-10	http://biobank.ndph.ox.ac.uk/ukb/field.cgi?id=23098
multimodal_vae_ecg_ppg_multi_latent02_residual	Numeric memory	Completion status of numeric memory test	stopped	-0.101628	6.66045e-10	http://biobank.ndph.ox.ac.uk/ukb/field.cgi?id=4281
singlemodal_vae_ecg_lead_V2_latent07_residual	Body composition by impedance	Trunk fat percentage		-0.101608	6.71351e-10	http://biobank.ndph.ox.ac.uk/ukb/field.cgi?id=23127
singlemodal_vae_ecg_lead_V5_latent01_residual	Abdominal composition	Weight-to-muscle ratio		0.101605	6.71974e-10	http://biobank.ndph.ox.ac.uk/ukb/field.cgi?id=22433
multimodal_vae_ecg_latent88_residual	Summary Operations	Operative procedures - main OPCS4	Q55.8 Other specified other examination of female genital tract	0.101602	6.72748e-10	http://biobank.ndph.ox.ac.uk/ukb/field.cgi?id=41200
multimodal_vae_ecg_latent88_residual	Medications	Treatment/medication code	folate product	0.101602	6.72748e-10	http://biobank.ndph.ox.ac.uk/ukb/field.cgi?id=20003
singlemodal_vae_ecg_lead_V2_latent07_residual	Prospective memory	Time to answer		0.101567	6.82066e-10	http://biobank.ndph.ox.ac.uk/ukb/field.cgi?id=4288
multimodal_vae_ecg_latent96_residual	Abdominal composition	Posterior thigh muscle fat infiltration (MFI) (left)		0.101563	6.83201e-10	http://biobank.ndph.ox.ac.uk/ukb/field.cgi?id=23355
singlemodal_vae_ecg_lead_V1_latent08_residual	Process authorisation	Carotid ultrasound authorisation	Staff 158909	0.101554	6.85368e-10	http://biobank.ndph.ox.ac.uk/ukb/field.cgi?id=21765
singlemodal_vae_ecg_lead_III_latent02_residual	Body composition by impedance	Body fat percentage		-0.101551	6.86197e-10	http://biobank.ndph.ox.ac.uk/ukb/field.cgi?id=23099
singlemodal_vae_ecg_lead_V1_latent07_residual	Mental health	Risk taking	No	0.10155	6.86552e-10	http://biobank.ndph.ox.ac.uk/ukb/field.cgi?id=2040
singlemodal_vae_ecg_ppg_ppg_latent04_residual	Left ventricular size and function	LV stroke volume		0.10154	6.89067e-10	http://biobank.ndph.ox.ac.uk/ukb/field.cgi?id=22423
singlemodal_vae_ecg_lead_aVL_latent07_residual	Acceleration intensity distribution	Fraction acceleration <= 1000 milli-gravities		0.101537	6.8992e-10	http://biobank.ndph.ox.ac.uk/ukb/field.cgi?id=90148
singlemodal_vae_ecg_lead_III_latent06_residual	Body composition by impedance	Leg fat-free mass (left)		-0.101521	6.94237e-10	http://biobank.ndph.ox.ac.uk/ukb/field.cgi?id=23117
multimodal_vae_ecg_latent96_residual	Body composition by DXA	Arm total mass (right)		0.101519	6.94884e-10	http://biobank.ndph.ox.ac.uk/ukb/field.cgi?id=23256
singlemodal_vae_ecg_lead_V6_latent01_residual	Early life factors	Breastfed as a baby	Yes	-0.101511	6.96982e-10	http://biobank.ndph.ox.ac.uk/ukb/field.cgi?id=1677
multimodal_vae_ecg_ppg_multi_latent02_residual	Female-specific factors	Ever taken oral contraceptive pill	Yes	-0.10151	6.97344e-10	http://biobank.ndph.ox.ac.uk/ukb/field.cgi?id=2784
singlemodal_vae_ecg_lead_III_latent02_residual	Bone size, mineral and density by DXA	Ribs bone area		-0.101504	6.9878e-10	http://biobank.ndph.ox.ac.uk/ukb/field.cgi?id=23309
singlemodal_vae_ecg_lead_aVL_latent01_residual	Bone size, mineral and density by DXA	Trunk BMD (bone mineral density)		0.101497	7.00676e-10	http://biobank.ndph.ox.ac.uk/ukb/field.cgi?id=23241
multimodal_vae_ecg_ppg_multi_latent09_residual	Education	Qualifications	College or University degree	0.101492	7.02007e-10	http://biobank.ndph.ox.ac.uk/ukb/field.cgi?id=6138
singlemodal_vae_ecg_lead_V3_latent01_residual	Abdominal MRI	Believed safe to perform abdominal MRI scan	Yes	-0.101483	7.04577e-10	http://biobank.ndph.ox.ac.uk/ukb/field.cgi?id=12140
singlemodal_vae_ecg_lead_aVF_latent07_residual	Body composition by DXA	Gynoid total mass		0.101481	7.04943e-10	http://biobank.ndph.ox.ac.uk/ukb/field.cgi?id=23265
singlemodal_vae_ecg_lead_V5_latent04_residual	Body composition by impedance	Body mass index (BMI)		0.101481	7.0499e-10	http://biobank.ndph.ox.ac.uk/ukb/field.cgi?id=23104
singlemodal_vae_ecg_ppg_ppg_latent02_residual	Arterial stiffness	Position of pulse wave notch		0.101479	7.0566e-10	http://biobank.ndph.ox.ac.uk/ukb/field.cgi?id=4199
singlemodal_vae_ecg_ppg_ppg_latent04_residual	Body composition by impedance	Arm fat percentage (right)		-0.101479	7.05737e-10	http://biobank.ndph.ox.ac.uk/ukb/field.cgi?id=23119
singlemodal_vae_ecg_lead_aVR_latent01_residual	Pulse wave analysis	Heart rate during PWA		-0.101476	7.06534e-10	http://biobank.ndph.ox.ac.uk/ukb/field.cgi?id=12673
singlemodal_vae_ecg_ppg_ppg_latent02_residual	Process authorisation	Sample collection authorisation	Staff 158950	0.101468	7.08604e-10	http://biobank.ndph.ox.ac.uk/ukb/field.cgi?id=21742
multimodal_vae_ecg_ppg_multi_latent08_residual	Body composition by impedance	Body mass index (BMI)		-0.101458	7.11223e-10	http://biobank.ndph.ox.ac.uk/ukb/field.cgi?id=23104
singlemodal_vae_ecg_lead_V1_latent07_residual	Chest pain	Chest pain or discomfort	No	0.101457	7.11743e-10	http://biobank.ndph.ox.ac.uk/ukb/field.cgi?id=2335
singlemodal_vae_ecg_lead_III_latent02_residual	Body composition by DXA	Android fat mass		-0.101454	7.12467e-10	http://biobank.ndph.ox.ac.uk/ukb/field.cgi?id=23245
multimodal_vae_ecg_ppg_multi_latent10_residual	Blood count	Immature reticulocyte fraction		-0.101454	7.12469e-10	http://biobank.ndph.ox.ac.uk/ukb/field.cgi?id=30280
singlemodal_vae_ecg_lead_III_latent06_residual	Bone size, mineral and density by DXA	Femur total BMD (bone mineral density) T-score (left)		-0.10144	7.16248e-10	http://biobank.ndph.ox.ac.uk/ukb/field.cgi?id=23293
multimodal_vae_ecg_ppg_multi_latent10_residual	Endocrine, nutritional and metabolic diseases	Date E66 first reported (obesity)		0.101436	7.17389e-10	http://biobank.ndph.ox.ac.uk/ukb/field.cgi?id=130792
singlemodal_vae_ecg_ppg_ppg_latent01_residual	Physical activity	Number of days/week of vigorous physical activity 10+ minutes		0.101431	7.18713e-10	http://biobank.ndph.ox.ac.uk/ukb/field.cgi?id=904
multimodal_vae_ecg_latent29_residual	Blood pressure	Diastolic blood pressure, automated reading		-0.101425	7.20456e-10	http://biobank.ndph.ox.ac.uk/ukb/field.cgi?id=4079
multimodal_vae_ecg_ppg_multi_latent06_residual	Body composition by impedance	Arm fat-free mass (right)		-0.101423	7.21004e-10	http://biobank.ndph.ox.ac.uk/ukb/field.cgi?id=23121
multimodal_vae_ecg_ppg_multi_latent08_residual	Body composition by impedance	Arm fat mass (right)		-0.101416	7.22987e-10	http://biobank.ndph.ox.ac.uk/ukb/field.cgi?id=23120
singlemodal_vae_ecg_ppg_ppg_latent03_residual	Sun exposure	Hair colour (natural, before greying)	Light brown	0.1014	7.27435e-10	http://biobank.ndph.ox.ac.uk/ukb/field.cgi?id=1747
singlemodal_vae_ecg_lead_V3_latent05_residual	Body size measures	Body mass index (BMI)		0.101399	7.27685e-10	http://biobank.ndph.ox.ac.uk/ukb/field.cgi?id=21001
multimodal_vae_ecg_ppg_multi_latent02_residual	Household	Type of accommodation lived in	A house or bungalow	-0.101381	7.32708e-10	http://biobank.ndph.ox.ac.uk/ukb/field.cgi?id=670
singlemodal_vae_ecg_lead_V5_latent03_residual	Abdominal composition	Abdominal subcutaneous adipose tissue volume (ASAT)		-0.101379	7.33319e-10	http://biobank.ndph.ox.ac.uk/ukb/field.cgi?id=22408
multimodal_vae_ecg_ppg_multi_latent02_residual	Mental health	Frequency of depressed mood in last 2 weeks	Not at all	-0.101377	7.3379e-10	http://biobank.ndph.ox.ac.uk/ukb/field.cgi?id=2050
singlemodal_vae_ecg_lead_III_latent02_residual	Body size measures	Body mass index (BMI)		-0.101366	7.37149e-10	http://biobank.ndph.ox.ac.uk/ukb/field.cgi?id=21001
multimodal_vae_ecg_latent96_residual	Blood biochemistry	Triglycerides		0.101365	7.37215e-10	http://biobank.ndph.ox.ac.uk/ukb/field.cgi?id=30870
singlemodal_vae_ecg_lead_aVL_latent01_residual	Medical conditions	Vascular/heart problems diagnosed by doctor	None of the above	-0.101364	7.37702e-10	http://biobank.ndph.ox.ac.uk/ukb/field.cgi?id=6150
singlemodal_vae_ecg_lead_V1_latent02_residual	dMRI skeleton	Mean L1 in middle cerebellar peduncle on FA skeleton		-0.101352	7.41121e-10	http://biobank.ndph.ox.ac.uk/ukb/field.cgi?id=25200
singlemodal_vae_ecg_lead_V3_latent06_residual	Physical activity	Types of physical activity in last 4 weeks	Strenuous sports	-0.101351	7.41348e-10	http://biobank.ndph.ox.ac.uk/ukb/field.cgi?id=6164
singlemodal_vae_ecg_lead_II_latent05_residual	Pulse wave analysis	Heart rate during PWA		-0.101337	7.45321e-10	http://biobank.ndph.ox.ac.uk/ukb/field.cgi?id=12673
multimodal_vae_ecg_ppg_multi_latent02_residual	Abdominal MRI	Abdominal MRI measuring method	Direct entry	-0.101327	7.481e-10	http://biobank.ndph.ox.ac.uk/ukb/field.cgi?id=12223
multimodal_vae_ecg_ppg_multi_latent02_residual	Prospective memory	Final attempt correct	yes	-0.101304	7.54722e-10	http://biobank.ndph.ox.ac.uk/ukb/field.cgi?id=4294
multimodal_vae_ecg_ppg_multi_latent02_residual	Prospective memory	PM: final answer	Orange circle	-0.101304	7.54722e-10	http://biobank.ndph.ox.ac.uk/ukb/field.cgi?id=4293
singlemodal_vae_ecg_ppg_ecg_latent02_residual	ECG during exercise	Maximum heart rate during fitness test		0.101297	7.56775e-10	http://biobank.ndph.ox.ac.uk/ukb/field.cgi?id=6033
multimodal_vae_ecg_latent95_residual	Body composition by impedance	Trunk fat mass		-0.101295	7.57468e-10	http://biobank.ndph.ox.ac.uk/ukb/field.cgi?id=23128
singlemodal_vae_ecg_lead_I_latent02_residual	ECG during exercise	Maximum heart rate during fitness test		0.101295	7.57505e-10	http://biobank.ndph.ox.ac.uk/ukb/field.cgi?id=6033
singlemodal_vae_ecg_lead_V5_latent02_residual	ECG at rest, 12-lead	PP interval		0.101291	7.58681e-10	http://biobank.ndph.ox.ac.uk/ukb/field.cgi?id=22334
multimodal_vae_ecg_latent29_residual	Abdominal composition	10P Liver PDFF (proton density fat fraction)		-0.101287	7.59795e-10	http://biobank.ndph.ox.ac.uk/ukb/field.cgi?id=22436
singlemodal_vae_ecg_lead_V1_latent07_residual	Physical activity	Frequency of other exercises in last 4 weeks	Once a week	0.101268	7.65518e-10	http://biobank.ndph.ox.ac.uk/ukb/field.cgi?id=3637
multimodal_vae_ecg_latent35_residual	Male-specific factors	Relative age voice broke	About average age	0.101267	7.65618e-10	http://biobank.ndph.ox.ac.uk/ukb/field.cgi?id=2385
multimodal_vae_ecg_latent92_residual	Process authorisation	Consent authorisation	Staff 159771	0.101266	7.66103e-10	http://biobank.ndph.ox.ac.uk/ukb/field.cgi?id=21721
singlemodal_vae_ecg_lead_II_latent03_residual	Body composition by DXA	Android total mass		-0.101256	7.68819e-10	http://biobank.ndph.ox.ac.uk/ukb/field.cgi?id=23248
singlemodal_vae_ecg_lead_III_latent02_residual	Abdominal composition	Anterior thigh muscle fat infiltration (MFI) (right)		-0.101255	7.69093e-10	http://biobank.ndph.ox.ac.uk/ukb/field.cgi?id=24354
multimodal_vae_ecg_latent59_residual	Arterial stiffness	Pulse rate		0.101244	7.72536e-10	http://biobank.ndph.ox.ac.uk/ukb/field.cgi?id=4194
multimodal_vae_ecg_latent70_residual	Summary Operations	Operative procedures - main OPCS4	Q55.8 Other specified other examination of female genital tract	-0.10124	7.73582e-10	http://biobank.ndph.ox.ac.uk/ukb/field.cgi?id=41200
multimodal_vae_ecg_latent70_residual	Medications	Treatment/medication code	folate product	-0.10124	7.73582e-10	http://biobank.ndph.ox.ac.uk/ukb/field.cgi?id=20003
singlemodal_vae_ecg_lead_V3_latent01_residual	Brain MRI	Believed safe to perform brain MRI scan	Yes	-0.101239	7.74004e-10	http://biobank.ndph.ox.ac.uk/ukb/field.cgi?id=12139
singlemodal_vae_ecg_ppg_ppg_latent02_residual	Carotid ultrasound	Maximum carotid IMT (intima-medial thickness) at 240 degrees		-0.101232	7.76021e-10	http://biobank.ndph.ox.ac.uk/ukb/field.cgi?id=22681
singlemodal_vae_ecg_lead_aVF_latent04_residual	Medications	Treatment/medication code	vitamin e product	-0.101221	7.79468e-10	http://biobank.ndph.ox.ac.uk/ukb/field.cgi?id=20003
multimodal_vae_ecg_ppg_multi_latent02_residual	Hearing	Loud music exposure frequency	No	-0.101198	7.86166e-10	http://biobank.ndph.ox.ac.uk/ukb/field.cgi?id=4836
singlemodal_vae_ecg_lead_aVF_latent08_residual	ECG during exercise	ECG, heart rate		0.101194	7.8755e-10	http://biobank.ndph.ox.ac.uk/ukb/field.cgi?id=5983
singlemodal_vae_ecg_lead_V1_latent05_residual	Process authorisation	ECG at rest authorisation	Staff 158920	-0.101191	7.88375e-10	http://biobank.ndph.ox.ac.uk/ukb/field.cgi?id=21766
multimodal_vae_ecg_latent60_residual	Body size measures	Body mass index (BMI)		-0.101187	7.89596e-10	http://biobank.ndph.ox.ac.uk/ukb/field.cgi?id=21001
singlemodal_vae_ecg_lead_V4_latent06_residual	Left ventricular size and function	Body surface area		0.101187	7.89685e-10	http://biobank.ndph.ox.ac.uk/ukb/field.cgi?id=22427
singlemodal_vae_ecg_lead_aVF_latent02_residual	Pulse wave analysis	Cardiac output during PWA		0.101174	7.93551e-10	http://biobank.ndph.ox.ac.uk/ukb/field.cgi?id=12682
singlemodal_vae_ecg_lead_aVL_latent03_residual	ECG at rest, 12-lead	RR interval		0.101171	7.94384e-10	http://biobank.ndph.ox.ac.uk/ukb/field.cgi?id=22333
multimodal_vae_ecg_latent96_residual	Body composition by impedance	Arm fat-free mass (left)		0.101167	7.95851e-10	http://biobank.ndph.ox.ac.uk/ukb/field.cgi?id=23125
multimodal_vae_ecg_ppg_multi_latent08_residual	Body composition by DXA	Android total mass		-0.101152	8.00427e-10	http://biobank.ndph.ox.ac.uk/ukb/field.cgi?id=23248
multimodal_vae_ecg_latent96_residual	Acceleration intensity distribution	Fraction acceleration <= 80 milli-gravities		0.10115	8.00908e-10	http://biobank.ndph.ox.ac.uk/ukb/field.cgi?id=90123
singlemodal_vae_ecg_lead_V4_latent08_residual	Physical activity	Usual walking pace	Brisk pace	-0.10115	8.01025e-10	http://biobank.ndph.ox.ac.uk/ukb/field.cgi?id=924
singlemodal_vae_ecg_lead_V1_latent07_residual	Body composition by DXA	Android total mass		-0.10115	8.0108e-10	http://biobank.ndph.ox.ac.uk/ukb/field.cgi?id=23248
multimodal_vae_ecg_ppg_multi_latent06_residual	Body size measures	Height		-0.101141	8.03805e-10	http://biobank.ndph.ox.ac.uk/ukb/field.cgi?id=12144
singlemodal_vae_ecg_lead_V3_latent06_residual	Arterial stiffness	Position of pulse wave notch		0.101139	8.04326e-10	http://biobank.ndph.ox.ac.uk/ukb/field.cgi?id=4199
multimodal_vae_ecg_ppg_multi_latent11_residual	Body size measures	Waist circumference		-0.101137	8.04979e-10	http://biobank.ndph.ox.ac.uk/ukb/field.cgi?id=48
singlemodal_vae_ecg_lead_V4_latent05_residual	Acceleration intensity distribution	Fraction acceleration <= 1000 milli-gravities		-0.101132	8.06451e-10	http://biobank.ndph.ox.ac.uk/ukb/field.cgi?id=90148
singlemodal_vae_ecg_lead_V2_latent03_residual	Body composition by impedance	Arm fat percentage (right)		-0.101119	8.10436e-10	http://biobank.ndph.ox.ac.uk/ukb/field.cgi?id=23119
singlemodal_vae_ecg_lead_V1_latent07_residual	ECG during exercise	Program category	Category 1, cycle rising to 50% level	0.101114	8.12028e-10	http://biobank.ndph.ox.ac.uk/ukb/field.cgi?id=6024
singlemodal_vae_ecg_lead_V5_latent08_residual	Acceleration intensity distribution	Fraction acceleration <= 1100 milli-gravities		-0.101112	8.12839e-10	http://biobank.ndph.ox.ac.uk/ukb/field.cgi?id=90149
singlemodal_vae_ecg_lead_V4_latent05_residual	Abdominal composition	Weight-to-muscle ratio		-0.101108	8.14035e-10	http://biobank.ndph.ox.ac.uk/ukb/field.cgi?id=22433
multimodal_vae_ecg_ppg_multi_latent06_residual	Body size measures	Seated height		-0.101101	8.16214e-10	http://biobank.ndph.ox.ac.uk/ukb/field.cgi?id=51
singlemodal_vae_ecg_lead_aVR_latent01_residual	Left ventricular size and function	Cardiac index		-0.101099	8.16961e-10	http://biobank.ndph.ox.ac.uk/ukb/field.cgi?id=22425
singlemodal_vae_ecg_ppg_ppg_latent04_residual	Arterial stiffness	Position of the pulse wave peak		-0.101093	8.18731e-10	http://biobank.ndph.ox.ac.uk/ukb/field.cgi?id=4198
singlemodal_vae_ecg_lead_II_latent03_residual	Body composition by impedance	Leg fat mass (left)		-0.10109	8.19684e-10	http://biobank.ndph.ox.ac.uk/ukb/field.cgi?id=23116
singlemodal_vae_ecg_ppg_ppg_latent03_residual	Body size measures	Seating box height	40cm	0.101086	8.21058e-10	http://biobank.ndph.ox.ac.uk/ukb/field.cgi?id=3077
singlemodal_vae_ecg_lead_V5_latent08_residual	ECG during exercise	Maximum heart rate during fitness test		-0.101081	8.2258e-10	http://biobank.ndph.ox.ac.uk/ukb/field.cgi?id=6033
singlemodal_vae_ecg_ppg_ppg_latent03_residual	Blood pressure	Diastolic blood pressure, automated reading		0.101073	8.24961e-10	http://biobank.ndph.ox.ac.uk/ukb/field.cgi?id=4079
singlemodal_vae_ecg_lead_V3_latent05_residual	Body size measures	Hip circumference		0.101073	8.25069e-10	http://biobank.ndph.ox.ac.uk/ukb/field.cgi?id=49
singlemodal_vae_ecg_ppg_ppg_latent01_residual	Summary Operations	Operative procedures - main OPCS4	T79.2 Quadricepsplasty	0.101066	8.27335e-10	http://biobank.ndph.ox.ac.uk/ukb/field.cgi?id=41200
singlemodal_vae_ecg_ppg_ppg_latent01_residual	Summary Operations	Operative procedures - OPCS4	T79.2 Quadricepsplasty	0.101066	8.27335e-10	http://biobank.ndph.ox.ac.uk/ukb/field.cgi?id=41272
multimodal_vae_ecg_latent96_residual	Acceleration averages	No-wear time bias adjusted average acceleration		-0.101057	8.3019e-10	http://biobank.ndph.ox.ac.uk/ukb/field.cgi?id=90087
multimodal_vae_ecg_ppg_multi_latent08_residual	Body composition by impedance	Whole body fat mass		-0.101052	8.31676e-10	http://biobank.ndph.ox.ac.uk/ukb/field.cgi?id=23100
singlemodal_vae_ecg_lead_III_latent05_residual	Mental health	Health satisfaction	Do not know	-0.101044	8.34157e-10	http://biobank.ndph.ox.ac.uk/ukb/field.cgi?id=4548
singlemodal_vae_ecg_lead_V4_latent07_residual	Body composition by impedance	Arm fat percentage (right)		-0.101043	8.34545e-10	http://biobank.ndph.ox.ac.uk/ukb/field.cgi?id=23119
singlemodal_vae_ecg_ppg_ppg_latent02_residual	Body size measures	Standing height		0.101031	8.38501e-10	http://biobank.ndph.ox.ac.uk/ukb/field.cgi?id=50
multimodal_vae_ecg_latent10_residual	Summary Operations	Operative procedures - main OPCS4	K61.6 Implantation of dual chamber cardiac pacemaker system	-0.101007	8.46073e-10	http://biobank.ndph.ox.ac.uk/ukb/field.cgi?id=41200
singlemodal_vae_ecg_lead_II_latent05_residual	Medical conditions	Diabetes diagnosed by doctor	Yes	-0.101	8.48427e-10	http://biobank.ndph.ox.ac.uk/ukb/field.cgi?id=2443
singlemodal_vae_ecg_lead_V3_latent01_residual	Body size measures	Weight method	Direct entry	-0.100981	8.54687e-10	http://biobank.ndph.ox.ac.uk/ukb/field.cgi?id=21
singlemodal_vae_ecg_lead_V5_latent05_residual	Bone-densitometry of heel	Heel ultrasound method (left)	Direct entry	-0.10098	8.54924e-10	http://biobank.ndph.ox.ac.uk/ukb/field.cgi?id=4092
multimodal_vae_ecg_ppg_multi_latent12_residual	Hearing test	Hearing test done	Yes	0.100978	8.55577e-10	http://biobank.ndph.ox.ac.uk/ukb/field.cgi?id=4849
singlemodal_vae_ecg_lead_III_latent02_residual	Bone size, mineral and density by DXA	Femur troch BMD (bone mineral density) T-score (left)		-0.100977	8.56e-10	http://biobank.ndph.ox.ac.uk/ukb/field.cgi?id=23298
singlemodal_vae_ecg_lead_aVR_latent01_residual	Arterial stiffness	Pulse rate		-0.100964	8.60448e-10	http://biobank.ndph.ox.ac.uk/ukb/field.cgi?id=4194
singlemodal_vae_ecg_lead_V5_latent03_residual	Blood count	High light scatter reticulocyte percentage		-0.100953	8.63935e-10	http://biobank.ndph.ox.ac.uk/ukb/field.cgi?id=30290
singlemodal_vae_ecg_lead_V5_latent04_residual	Body size measures	Weight		0.100948	8.65683e-10	http://biobank.ndph.ox.ac.uk/ukb/field.cgi?id=21002
singlemodal_vae_ecg_lead_aVF_latent06_residual	Summary Diagnoses	Diagnoses - ICD10	I10 Essential (primary) hypertension	0.100937	8.6914e-10	http://biobank.ndph.ox.ac.uk/ukb/field.cgi?id=41270
singlemodal_vae_ecg_lead_aVL_latent03_residual	Body composition by impedance	Trunk fat percentage		-0.100912	8.77562e-10	http://biobank.ndph.ox.ac.uk/ukb/field.cgi?id=23127
singlemodal_vae_ecg_lead_V2_latent07_residual	Summary Diagnoses	Diagnoses - main ICD10	M19.93 Arthrosis, unspecified (Forearm)	-0.100909	8.78799e-10	http://biobank.ndph.ox.ac.uk/ukb/field.cgi?id=41202
singlemodal_vae_ecg_lead_V2_latent07_residual	Summary Diagnoses	Diagnoses - ICD10	M19.93 Arthrosis, unspecified (Forearm)	-0.100909	8.78799e-10	http://biobank.ndph.ox.ac.uk/ukb/field.cgi?id=41270
singlemodal_vae_ecg_lead_V2_latent07_residual	Summary Operations	Operative procedures - main OPCS4	W06.9 Unspecified total excision of bone	-0.100909	8.78799e-10	http://biobank.ndph.ox.ac.uk/ukb/field.cgi?id=41200
singlemodal_vae_ecg_lead_V2_latent07_residual	Summary Operations	Operative procedures - OPCS4	O27.1 Extra-articular ligament reconstruction for stabilisation of joint	-0.100909	8.78799e-10	http://biobank.ndph.ox.ac.uk/ukb/field.cgi?id=41272
singlemodal_vae_ecg_lead_V2_latent07_residual	Summary Operations	Operative procedures - OPCS4	W06.9 Unspecified total excision of bone	-0.100909	8.78799e-10	http://biobank.ndph.ox.ac.uk/ukb/field.cgi?id=41272
singlemodal_vae_ecg_lead_V2_latent07_residual	Summary Operations	Operative procedures - secondary OPCS4	O27.1 Extra-articular ligament reconstruction for stabilisation of joint	-0.100909	8.78799e-10	http://biobank.ndph.ox.ac.uk/ukb/field.cgi?id=41210
singlemodal_vae_ecg_lead_V2_latent01_residual	Eyesight	Wears glasses or contact lenses	Yes	0.100903	8.80702e-10	http://biobank.ndph.ox.ac.uk/ukb/field.cgi?id=2207
multimodal_vae_ecg_latent56_residual	Bone-densitometry of heel	Heel ultrasound method (right)	Direct entry	-0.100888	8.85697e-10	http://biobank.ndph.ox.ac.uk/ukb/field.cgi?id=4095
multimodal_vae_ecg_ppg_multi_latent12_residual	Operations	Pace-maker	No	0.100888	8.85814e-10	http://biobank.ndph.ox.ac.uk/ukb/field.cgi?id=3079
singlemodal_vae_ecg_ppg_ppg_latent03_residual	Early life factors	Adopted as a child	No	0.100884	8.87113e-10	http://biobank.ndph.ox.ac.uk/ukb/field.cgi?id=1767
multimodal_vae_ecg_latent67_residual	Process authorisation	Sample collection authorisation	Staff 159063	-0.100872	8.91313e-10	http://biobank.ndph.ox.ac.uk/ukb/field.cgi?id=21742
multimodal_vae_ecg_latent67_residual	Process authorisation	Conclusion authorisation	Staff 159063	-0.100872	8.91313e-10	http://biobank.ndph.ox.ac.uk/ukb/field.cgi?id=21751
singlemodal_vae_ecg_lead_III_latent06_residual	Abdominal composition	FR liver PDFF mean		-0.100866	8.93444e-10	http://biobank.ndph.ox.ac.uk/ukb/field.cgi?id=24352
singlemodal_vae_ecg_lead_V4_latent05_residual	Acceleration averages	Sunday average acceleration		0.100857	8.96436e-10	http://biobank.ndph.ox.ac.uk/ukb/field.cgi?id=90025
singlemodal_vae_ecg_lead_II_latent05_residual	Medical conditions	Started insulin within one year diagnosis of diabetes	No	-0.100851	8.98484e-10	http://biobank.ndph.ox.ac.uk/ukb/field.cgi?id=2986
singlemodal_vae_ecg_lead_V1_latent07_residual	ECG during exercise	Chest pain felt during physical activity	No	0.100811	9.12324e-10	http://biobank.ndph.ox.ac.uk/ukb/field.cgi?id=6015
singlemodal_vae_ecg_ppg_ppg_latent04_residual	Abdominal composition	Anterior thigh muscle fat infiltration (MFI) (right)		-0.100809	9.13029e-10	http://biobank.ndph.ox.ac.uk/ukb/field.cgi?id=24354
multimodal_vae_ecg_ppg_multi_latent07_residual	Abdominal composition	Anterior thigh muscle fat infiltration (MFI) (left)		0.100804	9.14717e-10	http://biobank.ndph.ox.ac.uk/ukb/field.cgi?id=24353
singlemodal_vae_ecg_lead_V1_latent02_residual	Early life factors	Comparative body size at age 10	About average	-0.100794	9.1841e-10	http://biobank.ndph.ox.ac.uk/ukb/field.cgi?id=1687
singlemodal_vae_ecg_lead_II_latent05_residual	Endocrine, nutritional and metabolic diseases	Source of report of E14 (unspecified diabetes mellitus)	Self-report only	-0.100787	9.20674e-10	http://biobank.ndph.ox.ac.uk/ukb/field.cgi?id=130715
singlemodal_vae_ecg_lead_V5_latent06_residual	Blood pressure	Diastolic blood pressure, automated reading		0.10078	9.23079e-10	http://biobank.ndph.ox.ac.uk/ukb/field.cgi?id=4079
singlemodal_vae_ecg_lead_V4_latent05_residual	Acceleration intensity distribution	Fraction acceleration <= 425 milli-gravities		-0.10077	9.26776e-10	http://biobank.ndph.ox.ac.uk/ukb/field.cgi?id=90140
multimodal_vae_ecg_latent94_residual	Medications	Treatment/medication code	iron+folic acid	-0.100757	9.31442e-10	http://biobank.ndph.ox.ac.uk/ukb/field.cgi?id=20003
singlemodal_vae_ecg_lead_V4_latent07_residual	Body size measures	Hip circumference		-0.100735	9.39356e-10	http://biobank.ndph.ox.ac.uk/ukb/field.cgi?id=49
singlemodal_vae_ecg_lead_III_latent06_residual	Abdominal composition	Posterior thigh muscle fat infiltration (MFI) (right)		-0.100727	9.42075e-10	http://biobank.ndph.ox.ac.uk/ukb/field.cgi?id=23356
multimodal_vae_ecg_ppg_multi_latent02_residual	Medical conditions	Other serious medical condition/disability diagnosed by doctor	No	-0.100721	9.44364e-10	http://biobank.ndph.ox.ac.uk/ukb/field.cgi?id=2473
multimodal_vae_ecg_ppg_multi_latent07_residual	Physical activity	Types of physical activity in last 4 weeks	Other exercises (eg: swimming, cycling, keep fit, bowling)	-0.100705	9.50265e-10	http://biobank.ndph.ox.ac.uk/ukb/field.cgi?id=6164
singlemodal_vae_ecg_lead_V1_latent05_residual	Ethnicity	Ethnic background	Any other mixed background	-0.100682	9.58715e-10	http://biobank.ndph.ox.ac.uk/ukb/field.cgi?id=21000
singlemodal_vae_ecg_lead_V1_latent05_residual	Fruit/vegetables yesterday	Plum intake	4+	-0.100682	9.58715e-10	http://biobank.ndph.ox.ac.uk/ukb/field.cgi?id=104580
singlemodal_vae_ecg_lead_V1_latent05_residual	Milk/eggs/cheese yesterday	Type milk consumed	cholesterol lowering milk	-0.100682	9.58715e-10	http://biobank.ndph.ox.ac.uk/ukb/field.cgi?id=100920
multimodal_vae_ecg_ppg_multi_latent07_residual	Summary Diagnoses	Diagnoses - ICD10	E11.9 Without complications	0.10068	9.59388e-10	http://biobank.ndph.ox.ac.uk/ukb/field.cgi?id=41270
multimodal_vae_ecg_latent96_residual	Body composition by impedance	Leg fat-free mass (right)		0.100676	9.60895e-10	http://biobank.ndph.ox.ac.uk/ukb/field.cgi?id=23113
singlemodal_vae_ecg_lead_V3_latent06_residual	Acceleration averages	Standard deviation of acceleration		-0.100673	9.61887e-10	http://biobank.ndph.ox.ac.uk/ukb/field.cgi?id=90013
singlemodal_vae_ecg_ppg_ppg_latent03_residual	Body size measures	Weight method	Direct entry	0.100665	9.64665e-10	http://biobank.ndph.ox.ac.uk/ukb/field.cgi?id=21
singlemodal_vae_ecg_lead_aVL_latent01_residual	Medical conditions	Non-cancer illness code, self-reported	hypertension	0.100665	9.6472e-10	http://biobank.ndph.ox.ac.uk/ukb/field.cgi?id=20002
singlemodal_vae_ecg_lead_aVL_latent07_residual	Blood pressure	Diastolic blood pressure, automated reading		0.100655	9.68656e-10	http://biobank.ndph.ox.ac.uk/ukb/field.cgi?id=4079
singlemodal_vae_ecg_lead_aVR_latent04_residual	Body size measures	Weight		-0.100653	9.69304e-10	http://biobank.ndph.ox.ac.uk/ukb/field.cgi?id=21002
singlemodal_vae_ecg_lead_III_latent06_residual	Abdominal composition	Muscle fat infiltration		-0.100651	9.70135e-10	http://biobank.ndph.ox.ac.uk/ukb/field.cgi?id=22435
singlemodal_vae_ecg_lead_aVF_latent07_residual	Task functional brain MRI	Mean tfMRI head motion, averaged across space and time points		0.100642	9.73503e-10	http://biobank.ndph.ox.ac.uk/ukb/field.cgi?id=25742
singlemodal_vae_ecg_lead_V5_latent04_residual	Body composition by DXA	Gynoid total mass		0.100639	9.74386e-10	http://biobank.ndph.ox.ac.uk/ukb/field.cgi?id=23265
singlemodal_vae_ecg_lead_aVL_latent04_residual	Blood pressure	Systolic blood pressure, automated reading		0.100638	9.74876e-10	http://biobank.ndph.ox.ac.uk/ukb/field.cgi?id=4080
singlemodal_vae_ecg_lead_III_latent06_residual	Abdominal composition	Anterior thigh muscle fat infiltration (MFI) (right)		-0.100623	9.80529e-10	http://biobank.ndph.ox.ac.uk/ukb/field.cgi?id=24354
singlemodal_vae_ecg_lead_V6_latent04_residual	Body composition by DXA	Android total mass		-0.10057	1.00044e-09	http://biobank.ndph.ox.ac.uk/ukb/field.cgi?id=23248
multimodal_vae_ecg_latent95_residual	Body composition by impedance	Leg fat mass (right)		-0.100565	1.00262e-09	http://biobank.ndph.ox.ac.uk/ukb/field.cgi?id=23112
multimodal_vae_ecg_latent96_residual	Bone size, mineral and density by DXA	Trunk BMD (bone mineral density)		0.100563	1.00315e-09	http://biobank.ndph.ox.ac.uk/ukb/field.cgi?id=23241
singlemodal_vae_ecg_lead_aVF_latent07_residual	Body composition by impedance	Leg fat mass (left)		0.100563	1.00329e-09	http://biobank.ndph.ox.ac.uk/ukb/field.cgi?id=23116
singlemodal_vae_ecg_ppg_ppg_latent03_residual	Medical conditions	Diabetes diagnosed by doctor	No	0.100557	1.00539e-09	http://biobank.ndph.ox.ac.uk/ukb/field.cgi?id=2443
multimodal_vae_ecg_latent9_residual	Process authorisation	ECG at rest authorisation	Staff 158984	-0.100547	1.00935e-09	http://biobank.ndph.ox.ac.uk/ukb/field.cgi?id=21766
multimodal_vae_ecg_ppg_multi_latent02_residual	Breathing	Wheeze or whistling in the chest in last year	No	-0.100539	1.01232e-09	http://biobank.ndph.ox.ac.uk/ukb/field.cgi?id=2316
multimodal_vae_ecg_latent4_residual	Mental health	Health satisfaction	Do not know	0.10052	1.0199e-09	http://biobank.ndph.ox.ac.uk/ukb/field.cgi?id=4548
singlemodal_vae_ecg_lead_V1_latent07_residual	Claudication and peripheral artery disease	Leg pain on walking	No	0.100514	1.0222e-09	http://biobank.ndph.ox.ac.uk/ukb/field.cgi?id=4728
singlemodal_vae_ecg_ppg_ppg_latent04_residual	Body composition by impedance	Leg fat mass (right)		-0.100509	1.024e-09	http://biobank.ndph.ox.ac.uk/ukb/field.cgi?id=23112
singlemodal_vae_ecg_lead_V2_latent02_residual	Blood count processing	Red blood cell (erythrocyte) count acquisition route	Archive	-0.100505	1.02588e-09	http://biobank.ndph.ox.ac.uk/ukb/field.cgi?id=30014
singlemodal_vae_ecg_lead_V2_latent02_residual	Blood count processing	Mean corpuscular haemoglobin concentration acquisition route	Archive	-0.100505	1.02588e-09	http://biobank.ndph.ox.ac.uk/ukb/field.cgi?id=30064
singlemodal_vae_ecg_lead_V2_latent02_residual	Blood count processing	Eosinophill count acquisition route	Archive	-0.100505	1.02588e-09	http://biobank.ndph.ox.ac.uk/ukb/field.cgi?id=30154
singlemodal_vae_ecg_lead_V2_latent02_residual	Blood count processing	Red blood cell (erythrocyte) distribution width acquisition route	Archive	-0.100505	1.02588e-09	http://biobank.ndph.ox.ac.uk/ukb/field.cgi?id=30074
singlemodal_vae_ecg_lead_V2_latent02_residual	Blood count processing	Neutrophill percentage acquisition route	Archive	-0.100505	1.02588e-09	http://biobank.ndph.ox.ac.uk/ukb/field.cgi?id=30204
singlemodal_vae_ecg_lead_V2_latent02_residual	Blood count processing	Monocyte count acquisition route	Archive	-0.100505	1.02588e-09	http://biobank.ndph.ox.ac.uk/ukb/field.cgi?id=30134
singlemodal_vae_ecg_lead_V2_latent02_residual	Blood count processing	Mean corpuscular haemoglobin acquisition route	Archive	-0.100505	1.02588e-09	http://biobank.ndph.ox.ac.uk/ukb/field.cgi?id=30054
singlemodal_vae_ecg_lead_V2_latent02_residual	Blood count processing	Platelet count acquisition route	Archive	-0.100505	1.02588e-09	http://biobank.ndph.ox.ac.uk/ukb/field.cgi?id=30084
singlemodal_vae_ecg_lead_V2_latent02_residual	Blood count processing	Eosinophill percentage acquisition route	Archive	-0.100505	1.02588e-09	http://biobank.ndph.ox.ac.uk/ukb/field.cgi?id=30214
singlemodal_vae_ecg_lead_V2_latent02_residual	Blood count processing	Neutrophill count acquisition route	Archive	-0.100505	1.02588e-09	http://biobank.ndph.ox.ac.uk/ukb/field.cgi?id=30144
singlemodal_vae_ecg_lead_V2_latent02_residual	Blood count processing	Haemoglobin concentration acquisition route	Archive	-0.100505	1.02588e-09	http://biobank.ndph.ox.ac.uk/ukb/field.cgi?id=30024
singlemodal_vae_ecg_lead_V2_latent02_residual	Blood count processing	Platelet crit acquisition route	Archive	-0.100505	1.02588e-09	http://biobank.ndph.ox.ac.uk/ukb/field.cgi?id=30094
singlemodal_vae_ecg_lead_V2_latent02_residual	Blood count processing	Basophill percentage acquisition route	Archive	-0.100505	1.02588e-09	http://biobank.ndph.ox.ac.uk/ukb/field.cgi?id=30224
singlemodal_vae_ecg_lead_V2_latent02_residual	Blood count processing	Haematocrit percentage acquisition route	Archive	-0.100505	1.02588e-09	http://biobank.ndph.ox.ac.uk/ukb/field.cgi?id=30034
singlemodal_vae_ecg_lead_V2_latent02_residual	Blood count processing	Nucleated red blood cell count acquisition route	Archive	-0.100505	1.02588e-09	http://biobank.ndph.ox.ac.uk/ukb/field.cgi?id=30174
singlemodal_vae_ecg_lead_V2_latent02_residual	Blood count processing	Lymphocyte percentage acquisition route	Archive	-0.100505	1.02588e-09	http://biobank.ndph.ox.ac.uk/ukb/field.cgi?id=30184
singlemodal_vae_ecg_lead_V2_latent02_residual	Blood count processing	Mean corpuscular volume acquisition route	Archive	-0.100505	1.02588e-09	http://biobank.ndph.ox.ac.uk/ukb/field.cgi?id=30044
singlemodal_vae_ecg_lead_V2_latent02_residual	Blood count processing	Basophill count acquisition route	Archive	-0.100505	1.02588e-09	http://biobank.ndph.ox.ac.uk/ukb/field.cgi?id=30164
singlemodal_vae_ecg_lead_V2_latent02_residual	Blood count processing	Nucleated red blood cell percentage acquisition route	Archive	-0.100505	1.02588e-09	http://biobank.ndph.ox.ac.uk/ukb/field.cgi?id=30234
singlemodal_vae_ecg_lead_V2_latent02_residual	Blood count processing	Platelet distribution width acquisition route	Archive	-0.100505	1.02588e-09	http://biobank.ndph.ox.ac.uk/ukb/field.cgi?id=30114
singlemodal_vae_ecg_lead_V2_latent02_residual	Blood count processing	Mean platelet (thrombocyte) volume acquisition route	Archive	-0.100505	1.02588e-09	http://biobank.ndph.ox.ac.uk/ukb/field.cgi?id=30104
singlemodal_vae_ecg_lead_V2_latent02_residual	Blood count processing	Monocyte percentage acquisition route	Archive	-0.100505	1.02588e-09	http://biobank.ndph.ox.ac.uk/ukb/field.cgi?id=30194
singlemodal_vae_ecg_lead_V2_latent02_residual	Blood count processing	Lymphocyte count acquisition route	Archive	-0.100505	1.02588e-09	http://biobank.ndph.ox.ac.uk/ukb/field.cgi?id=30124
singlemodal_vae_ecg_lead_V2_latent02_residual	Blood count processing	White blood cell (leukocyte) count acquisition route	Archive	-0.100505	1.02588e-09	http://biobank.ndph.ox.ac.uk/ukb/field.cgi?id=30004
singlemodal_vae_ecg_lead_II_latent03_residual	Body composition by impedance	Body fat percentage		-0.1005	1.02775e-09	http://biobank.ndph.ox.ac.uk/ukb/field.cgi?id=23099
singlemodal_vae_ecg_lead_aVF_latent07_residual	Body composition by impedance	Leg fat mass (right)		0.100496	1.02938e-09	http://biobank.ndph.ox.ac.uk/ukb/field.cgi?id=23112
singlemodal_vae_ecg_lead_V6_latent03_residual	Blood count	High light scatter reticulocyte count		0.100478	1.03622e-09	http://biobank.ndph.ox.ac.uk/ukb/field.cgi?id=30300
singlemodal_vae_ecg_lead_V2_latent02_residual	Bone-densitometry of heel	Heel ultrasound method (left)	Direct entry	-0.100478	1.03649e-09	http://biobank.ndph.ox.ac.uk/ukb/field.cgi?id=4092
multimodal_vae_ecg_ppg_multi_latent02_residual	dMRI skeleton	Mean ISOVF in posterior limb of internal capsule on FA skeleton (right)		0.100476	1.0371e-09	http://biobank.ndph.ox.ac.uk/ukb/field.cgi?id=25458
singlemodal_vae_ecg_lead_I_latent04_residual	Bone size, mineral and density by DXA	Femur total BMD (bone mineral density) (left)		0.100473	1.03832e-09	http://biobank.ndph.ox.ac.uk/ukb/field.cgi?id=23291
singlemodal_vae_ecg_ppg_ecg_latent04_residual	Bone size, mineral and density by DXA	Femur total BMD (bone mineral density) (left)		0.100472	1.03858e-09	http://biobank.ndph.ox.ac.uk/ukb/field.cgi?id=23291
singlemodal_vae_ecg_lead_II_latent03_residual	ECG at rest, 12-lead	QT interval		-0.10046	1.04336e-09	http://biobank.ndph.ox.ac.uk/ukb/field.cgi?id=22331
singlemodal_vae_ecg_ppg_ppg_latent03_residual	Spirometry	Smoked cigarette or pipe within last hour	No	0.100457	1.04487e-09	http://biobank.ndph.ox.ac.uk/ukb/field.cgi?id=3159
singlemodal_vae_ecg_lead_aVF_latent06_residual	Left ventricular size and function	Body surface area		0.100455	1.04548e-09	http://biobank.ndph.ox.ac.uk/ukb/field.cgi?id=22427
singlemodal_vae_ecg_lead_aVF_latent01_residual	Arterial stiffness	Position of pulse wave notch		0.100446	1.04904e-09	http://biobank.ndph.ox.ac.uk/ukb/field.cgi?id=4199
multimodal_vae_ecg_ppg_multi_latent02_residual	Sun exposure	Ease of skin tanning	Get moderately tanned	-0.100437	1.05266e-09	http://biobank.ndph.ox.ac.uk/ukb/field.cgi?id=1727
singlemodal_vae_ecg_lead_II_latent03_residual	Abdominal composition	Total trunk fat volume		-0.100434	1.05386e-09	http://biobank.ndph.ox.ac.uk/ukb/field.cgi?id=22410
multimodal_vae_ecg_ppg_multi_latent06_residual	Body composition by impedance	Leg predicted mass (right)		-0.100431	1.05512e-09	http://biobank.ndph.ox.ac.uk/ukb/field.cgi?id=23114
singlemodal_vae_ecg_ppg_ecg_latent04_residual	Body composition by impedance	Leg fat percentage (left)		0.100431	1.05527e-09	http://biobank.ndph.ox.ac.uk/ukb/field.cgi?id=23115
multimodal_vae_ecg_ppg_multi_latent02_residual	Blood pressure	Method of measuring blood pressure	Direct entry	-0.10043	1.05555e-09	http://biobank.ndph.ox.ac.uk/ukb/field.cgi?id=4081
singlemodal_vae_ecg_lead_I_latent04_residual	Body composition by impedance	Leg fat percentage (left)		0.10043	1.0557e-09	http://biobank.ndph.ox.ac.uk/ukb/field.cgi?id=23115
singlemodal_vae_ecg_ppg_ppg_latent03_residual	Spirometry	Contra-indications for spirometry	No	0.100428	1.05655e-09	http://biobank.ndph.ox.ac.uk/ukb/field.cgi?id=3088
singlemodal_vae_ecg_ppg_ppg_latent03_residual	Hearing	Cochlear implant	No	0.100425	1.05764e-09	http://biobank.ndph.ox.ac.uk/ukb/field.cgi?id=4792
singlemodal_vae_ecg_ppg_ppg_latent03_residual	Reception	Date of attending assessment centre		-0.100425	1.05764e-09	http://biobank.ndph.ox.ac.uk/ukb/field.cgi?id=53
singlemodal_vae_ecg_ppg_ppg_latent03_residual	Carotid ultrasound	Carotid ultrasound measuring method	Direct entry	0.100425	1.05764e-09	http://biobank.ndph.ox.ac.uk/ukb/field.cgi?id=12291
singlemodal_vae_ecg_ppg_ppg_latent03_residual	Carotid ultrasound	Carotid ultrasound measurement completed	Yes	0.100425	1.05764e-09	http://biobank.ndph.ox.ac.uk/ukb/field.cgi?id=12292
singlemodal_vae_ecg_ppg_ppg_latent03_residual	Brain MRI	Believed safe to perform brain MRI scan	Yes	0.100425	1.05764e-09	http://biobank.ndph.ox.ac.uk/ukb/field.cgi?id=12139
singlemodal_vae_ecg_ppg_ppg_latent03_residual	Abdominal MRI	Believed safe to perform abdominal MRI scan	Yes	0.100425	1.05764e-09	http://biobank.ndph.ox.ac.uk/ukb/field.cgi?id=12140
singlemodal_vae_ecg_ppg_ppg_latent03_residual	DXA assessment	Believed safe to perform DXA scan	Yes	0.100425	1.05764e-09	http://biobank.ndph.ox.ac.uk/ukb/field.cgi?id=12141
singlemodal_vae_ecg_ppg_ppg_latent03_residual	Hearing test	Completion status (left)	completed	0.100414	1.06212e-09	http://biobank.ndph.ox.ac.uk/ukb/field.cgi?id=4268
multimodal_vae_ecg_latent96_residual	Bone size, mineral and density by DXA	Femur total BMD (bone mineral density) T-score (left)		0.100408	1.06439e-09	http://biobank.ndph.ox.ac.uk/ukb/field.cgi?id=23293
singlemodal_vae_ecg_lead_aVL_latent07_residual	Acceleration intensity distribution	Fraction acceleration <= 450 milli-gravities		0.100405	1.06574e-09	http://biobank.ndph.ox.ac.uk/ukb/field.cgi?id=90141
singlemodal_vae_ecg_ppg_ppg_latent02_residual	Early life factors	Adopted as a child	No	0.100401	1.06738e-09	http://biobank.ndph.ox.ac.uk/ukb/field.cgi?id=1767
singlemodal_vae_ecg_lead_III_latent06_residual	Body composition by impedance	Basal metabolic rate		-0.1004	1.06762e-09	http://biobank.ndph.ox.ac.uk/ukb/field.cgi?id=23105
multimodal_vae_ecg_latent95_residual	Bone-densitometry of heel	Fractured heel (left)	no	0.100392	1.0708e-09	http://biobank.ndph.ox.ac.uk/ukb/field.cgi?id=4093
singlemodal_vae_ecg_lead_V3_latent08_residual	Susceptibility weighted brain MRI	Median T2star in hippocampus (left)		-0.100392	1.07097e-09	http://biobank.ndph.ox.ac.uk/ukb/field.cgi?id=25034
singlemodal_vae_ecg_lead_V4_latent02_residual	Sun exposure	Hair colour (natural, before greying)	Dark brown	0.100392	1.07108e-09	http://biobank.ndph.ox.ac.uk/ukb/field.cgi?id=1747
singlemodal_vae_ecg_lead_I_latent02_residual	Physical activity	Frequency of strenuous sports in last 4 weeks	2-3 times a week	-0.100387	1.07313e-09	http://biobank.ndph.ox.ac.uk/ukb/field.cgi?id=991
singlemodal_vae_ecg_ppg_ecg_latent02_residual	Physical activity	Frequency of strenuous sports in last 4 weeks	2-3 times a week	-0.100387	1.07316e-09	http://biobank.ndph.ox.ac.uk/ukb/field.cgi?id=991
singlemodal_vae_ecg_lead_II_latent05_residual	Left ventricular size and function	Cardiac index		-0.100382	1.07526e-09	http://biobank.ndph.ox.ac.uk/ukb/field.cgi?id=22425
singlemodal_vae_ecg_lead_aVL_latent01_residual	Bone size, mineral and density by DXA	Femur shaft BMC (bone mineral content) (left)		0.100381	1.07531e-09	http://biobank.ndph.ox.ac.uk/ukb/field.cgi?id=23331
singlemodal_vae_ecg_ppg_ppg_latent03_residual	Hearing test	Hearing test done	Yes	0.100377	1.07724e-09	http://biobank.ndph.ox.ac.uk/ukb/field.cgi?id=4849
singlemodal_vae_ecg_ppg_ecg_latent02_residual	ECG at rest, 12-lead	QRS duration		-0.100376	1.0776e-09	http://biobank.ndph.ox.ac.uk/ukb/field.cgi?id=12340
singlemodal_vae_ecg_ppg_ppg_latent03_residual	Hearing test	Completion status (right)	completed	0.100375	1.07795e-09	http://biobank.ndph.ox.ac.uk/ukb/field.cgi?id=4275
singlemodal_vae_ecg_lead_I_latent02_residual	ECG at rest, 12-lead	QRS duration		-0.100374	1.07856e-09	http://biobank.ndph.ox.ac.uk/ukb/field.cgi?id=12340
singlemodal_vae_ecg_lead_V6_latent05_residual	Body composition by impedance	Trunk fat percentage		-0.100373	1.0788e-09	http://biobank.ndph.ox.ac.uk/ukb/field.cgi?id=23127
singlemodal_vae_ecg_lead_V3_latent08_residual	Body composition by impedance	Leg fat-free mass (left)		0.100371	1.07943e-09	http://biobank.ndph.ox.ac.uk/ukb/field.cgi?id=23117
multimodal_vae_ecg_ppg_multi_latent07_residual	Social support	Leisure/social activities	None of the above	0.100367	1.08119e-09	http://biobank.ndph.ox.ac.uk/ukb/field.cgi?id=6160
multimodal_vae_ecg_ppg_multi_latent07_residual	Summary Diagnoses	Diagnoses - secondary ICD10	E11.9 Without complications	0.100366	1.08183e-09	http://biobank.ndph.ox.ac.uk/ukb/field.cgi?id=41204
singlemodal_vae_ecg_lead_V4_latent05_residual	Acceleration intensity distribution	Fraction acceleration <= 1200 milli-gravities		-0.100365	1.08211e-09	http://biobank.ndph.ox.ac.uk/ukb/field.cgi?id=90150
singlemodal_vae_ecg_lead_V6_latent03_residual	Body size measures	Weight		0.100362	1.08325e-09	http://biobank.ndph.ox.ac.uk/ukb/field.cgi?id=21002
singlemodal_vae_ecg_lead_V2_latent07_residual	Body composition by impedance	Leg fat mass (left)		-0.100361	1.08365e-09	http://biobank.ndph.ox.ac.uk/ukb/field.cgi?id=23116
singlemodal_vae_ecg_lead_III_latent02_residual	Body composition by impedance	Arm fat percentage (left)		-0.100353	1.08694e-09	http://biobank.ndph.ox.ac.uk/ukb/field.cgi?id=23123
multimodal_vae_ecg_ppg_multi_latent02_residual	Smoking	Current tobacco smoking	No	-0.100353	1.08713e-09	http://biobank.ndph.ox.ac.uk/ukb/field.cgi?id=1239
singlemodal_vae_ecg_lead_V6_latent04_residual	Body composition by impedance	Trunk fat mass		-0.10035	1.08848e-09	http://biobank.ndph.ox.ac.uk/ukb/field.cgi?id=23128
singlemodal_vae_ecg_lead_V4_latent08_residual	Physical activity	Types of physical activity in last 4 weeks	Strenuous sports	-0.100346	1.08977e-09	http://biobank.ndph.ox.ac.uk/ukb/field.cgi?id=6164
singlemodal_vae_ecg_lead_aVL_latent04_residual	Summary Diagnoses	Diagnoses - secondary ICD10	I10 Essential (primary) hypertension	0.100345	1.09019e-09	http://biobank.ndph.ox.ac.uk/ukb/field.cgi?id=41204
singlemodal_vae_ecg_ppg_ppg_latent04_residual	Abdominal composition	Visceral adipose tissue volume (VAT)		-0.100345	1.09055e-09	http://biobank.ndph.ox.ac.uk/ukb/field.cgi?id=22407
multimodal_vae_ecg_ppg_multi_latent10_residual	Bone size, mineral and density by DXA	Femur shaft BMD (bone mineral density) (right)		-0.100338	1.09344e-09	http://biobank.ndph.ox.ac.uk/ukb/field.cgi?id=23210
singlemodal_vae_ecg_ppg_ppg_latent03_residual	Medication	Vitamin and mineral supplements	None of the above	0.100324	1.09927e-09	http://biobank.ndph.ox.ac.uk/ukb/field.cgi?id=6155
singlemodal_vae_ecg_ppg_ecg_latent02_residual	Summary Diagnoses	Diagnoses - secondary ICD10	E11.9 Without complications	0.100321	1.10058e-09	http://biobank.ndph.ox.ac.uk/ukb/field.cgi?id=41204
multimodal_vae_ecg_latent84_residual	Body composition by DXA	Android total mass		0.100318	1.10179e-09	http://biobank.ndph.ox.ac.uk/ukb/field.cgi?id=23248
singlemodal_vae_ecg_lead_I_latent02_residual	Summary Diagnoses	Diagnoses - secondary ICD10	E11.9 Without complications	0.100317	1.10206e-09	http://biobank.ndph.ox.ac.uk/ukb/field.cgi?id=41204
singlemodal_vae_ecg_ppg_ppg_latent02_residual	Prospective memory	Test completion status	complete	0.100301	1.10891e-09	http://biobank.ndph.ox.ac.uk/ukb/field.cgi?id=4287
singlemodal_vae_ecg_lead_V4_latent02_residual	Carotid ultrasound	Quality control indicator for IMT at 120 degrees	Pass	0.100299	1.10985e-09	http://biobank.ndph.ox.ac.uk/ukb/field.cgi?id=22682
singlemodal_vae_ecg_lead_V4_latent06_residual	Body composition by DXA	Arms total mass		0.100297	1.11057e-09	http://biobank.ndph.ox.ac.uk/ukb/field.cgi?id=23260
singlemodal_vae_ecg_lead_V2_latent03_residual	Body composition by DXA	Trunk total mass		-0.100291	1.1132e-09	http://biobank.ndph.ox.ac.uk/ukb/field.cgi?id=23287
singlemodal_vae_ecg_lead_V3_latent08_residual	Regional grey matter volumes (FAST)	Volume of grey matter in Crus II Cerebellum (right)		-0.100262	1.12564e-09	http://biobank.ndph.ox.ac.uk/ukb/field.cgi?id=25905
singlemodal_vae_ecg_ppg_ppg_latent03_residual	Mental health	Frequency of tenseness / restlessness in last 2 weeks	Not at all	0.10026	1.12625e-09	http://biobank.ndph.ox.ac.uk/ukb/field.cgi?id=2070
multimodal_vae_ecg_latent29_residual	Left ventricular size and function	LV stroke volume		0.100256	1.12821e-09	http://biobank.ndph.ox.ac.uk/ukb/field.cgi?id=22423
singlemodal_vae_ecg_ppg_ppg_latent02_residual	Body composition by impedance	Leg predicted mass (left)		0.100253	1.12944e-09	http://biobank.ndph.ox.ac.uk/ukb/field.cgi?id=23118
singlemodal_vae_ecg_lead_I_latent04_residual	Bone size, mineral and density by DXA	Femur total BMD (bone mineral density) T-score (left)		0.100252	1.12982e-09	http://biobank.ndph.ox.ac.uk/ukb/field.cgi?id=23293
singlemodal_vae_ecg_ppg_ecg_latent04_residual	Bone size, mineral and density by DXA	Femur total BMD (bone mineral density) T-score (left)		0.10025	1.13044e-09	http://biobank.ndph.ox.ac.uk/ukb/field.cgi?id=23293
multimodal_vae_ecg_latent29_residual	Medications	Number of treatments/medications taken		-0.100246	1.13238e-09	http://biobank.ndph.ox.ac.uk/ukb/field.cgi?id=137
multimodal_vae_ecg_latent48_residual	Arterial stiffness	Pulse rate		0.100241	1.13434e-09	http://biobank.ndph.ox.ac.uk/ukb/field.cgi?id=4194
multimodal_vae_ecg_ppg_multi_latent02_residual	Mental health	Seen a psychiatrist for nerves, anxiety, tension or depression	No	-0.100235	1.137e-09	http://biobank.ndph.ox.ac.uk/ukb/field.cgi?id=2100
multimodal_vae_ecg_latent96_residual	Body composition by DXA	Total fat mass		0.100234	1.13757e-09	http://biobank.ndph.ox.ac.uk/ukb/field.cgi?id=23278
singlemodal_vae_ecg_ppg_ppg_latent03_residual	DXA assessment	DXA measurement completed	Yes	0.100232	1.13853e-09	http://biobank.ndph.ox.ac.uk/ukb/field.cgi?id=12254
multimodal_vae_ecg_latent76_residual	Early life factors	Country of birth (UK/elsewhere)	England	-0.100216	1.14546e-09	http://biobank.ndph.ox.ac.uk/ukb/field.cgi?id=1647
singlemodal_vae_ecg_lead_V5_latent08_residual	Arterial stiffness	Position of the pulse wave peak		-0.100212	1.14693e-09	http://biobank.ndph.ox.ac.uk/ukb/field.cgi?id=4198
singlemodal_vae_ecg_ppg_ecg_latent02_residual	Blood pressure	Systolic blood pressure, automated reading		0.100189	1.15733e-09	http://biobank.ndph.ox.ac.uk/ukb/field.cgi?id=4080
singlemodal_vae_ecg_lead_I_latent02_residual	Blood pressure	Systolic blood pressure, automated reading		0.100189	1.15735e-09	http://biobank.ndph.ox.ac.uk/ukb/field.cgi?id=4080
singlemodal_vae_ecg_ppg_ppg_latent02_residual	Body composition by impedance	Basal metabolic rate		0.100183	1.15992e-09	http://biobank.ndph.ox.ac.uk/ukb/field.cgi?id=23105
singlemodal_vae_ecg_lead_V2_latent05_residual	T1 structural brain MRI	Scanner longitudinal (Z) brain position		-0.100178	1.1619e-09	http://biobank.ndph.ox.ac.uk/ukb/field.cgi?id=25758
singlemodal_vae_ecg_lead_V2_latent07_residual	Body composition by impedance	Leg fat mass (right)		-0.100165	1.16797e-09	http://biobank.ndph.ox.ac.uk/ukb/field.cgi?id=23112
multimodal_vae_ecg_ppg_multi_latent08_residual	Body composition by impedance	Arm fat mass (left)		-0.100163	1.16853e-09	http://biobank.ndph.ox.ac.uk/ukb/field.cgi?id=23124
singlemodal_vae_ecg_lead_V3_latent06_residual	Acceleration intensity distribution	Fraction acceleration <= 700 milli-gravities		0.100158	1.17101e-09	http://biobank.ndph.ox.ac.uk/ukb/field.cgi?id=90145
multimodal_vae_ecg_ppg_multi_latent06_residual	Body size measures	Sitting height		-0.100137	1.1803e-09	http://biobank.ndph.ox.ac.uk/ukb/field.cgi?id=20015
multimodal_vae_ecg_latent96_residual	Body composition by impedance	Leg predicted mass (right)		0.100133	1.18239e-09	http://biobank.ndph.ox.ac.uk/ukb/field.cgi?id=23114
singlemodal_vae_ecg_lead_V4_latent07_residual	Body composition by impedance	Leg fat mass (right)		-0.100123	1.18663e-09	http://biobank.ndph.ox.ac.uk/ukb/field.cgi?id=23112
multimodal_vae_ecg_ppg_multi_latent02_residual	Sexual factors	Ever had same-sex intercourse	No	-0.100118	1.18894e-09	http://biobank.ndph.ox.ac.uk/ukb/field.cgi?id=2159
singlemodal_vae_ecg_lead_aVL_latent01_residual	Susceptibility weighted brain MRI	Median T2star in hippocampus (right)		-0.100115	1.19042e-09	http://biobank.ndph.ox.ac.uk/ukb/field.cgi?id=25035
singlemodal_vae_ecg_lead_V4_latent05_residual	Acceleration intensity distribution	Fraction acceleration <= 400 milli-gravities		-0.100112	1.19151e-09	http://biobank.ndph.ox.ac.uk/ukb/field.cgi?id=90139
multimodal_vae_ecg_ppg_multi_latent02_residual	Female-specific factors	Ever had hysterectomy (womb removed)	No	-0.1001	1.19732e-09	http://biobank.ndph.ox.ac.uk/ukb/field.cgi?id=3591
singlemodal_vae_ecg_lead_III_latent06_residual	Abdominal composition	Posterior thigh muscle fat infiltration (MFI) (left)		-0.100094	1.20001e-09	http://biobank.ndph.ox.ac.uk/ukb/field.cgi?id=23355
multimodal_vae_ecg_latent81_residual	Arterial stiffness	Pulse rate		-0.100094	1.20006e-09	http://biobank.ndph.ox.ac.uk/ukb/field.cgi?id=4194
multimodal_vae_ecg_ppg_multi_latent04_residual	Pulse wave analysis	Central augmentation pressure during PWA		0.100093	1.2002e-09	http://biobank.ndph.ox.ac.uk/ukb/field.cgi?id=12680
singlemodal_vae_ecg_lead_V2_latent05_residual	Body composition by impedance	Trunk fat percentage		-0.100078	1.20732e-09	http://biobank.ndph.ox.ac.uk/ukb/field.cgi?id=23127
multimodal_vae_ecg_latent77_residual	Body composition by impedance	Trunk fat percentage		0.100051	1.21985e-09	http://biobank.ndph.ox.ac.uk/ukb/field.cgi?id=23127
singlemodal_vae_ecg_lead_II_latent02_residual	Body composition by DXA	Legs total mass		-0.100048	1.2212e-09	http://biobank.ndph.ox.ac.uk/ukb/field.cgi?id=23277
multimodal_vae_ecg_latent22_residual	Process authorisation	Reception authorisation	Staff 159106	-0.100045	1.22261e-09	http://biobank.ndph.ox.ac.uk/ukb/field.cgi?id=21711
multimodal_vae_ecg_latent22_residual	Medications	Treatment/medication code	coversyl plus 4mg/1.25mg tablet	-0.100045	1.22261e-09	http://biobank.ndph.ox.ac.uk/ukb/field.cgi?id=20003
singlemodal_vae_ecg_ppg_ecg_latent02_residual	Summary Diagnoses	Diagnoses - ICD10	E11.9 Without complications	0.100027	1.2307e-09	http://biobank.ndph.ox.ac.uk/ukb/field.cgi?id=41270
singlemodal_vae_ecg_lead_I_latent02_residual	Summary Diagnoses	Diagnoses - ICD10	E11.9 Without complications	0.100024	1.23243e-09	http://biobank.ndph.ox.ac.uk/ukb/field.cgi?id=41270
singlemodal_vae_ecg_lead_V3_latent01_residual	Mental health	Ever manic/hyper for 2 days	No	-0.100006	1.24092e-09	http://biobank.ndph.ox.ac.uk/ukb/field.cgi?id=4642
singlemodal_vae_ecg_lead_II_latent05_residual	Abdominal composition	Anterior thigh muscle fat infiltration (MFI) (left)		-0.0999973	1.24488e-09	http://biobank.ndph.ox.ac.uk/ukb/field.cgi?id=24353
multimodal_vae_ecg_latent60_residual	Body composition by impedance	Body mass index (BMI)		-0.0999763	1.25485e-09	http://biobank.ndph.ox.ac.uk/ukb/field.cgi?id=23104
multimodal_vae_ecg_latent29_residual	Susceptibility weighted brain MRI	Median T2star in hippocampus (right)		0.0999759	1.25502e-09	http://biobank.ndph.ox.ac.uk/ukb/field.cgi?id=25035
singlemodal_vae_ecg_ppg_ppg_latent03_residual	Eyesight	Other eye problems	No	0.0999725	1.25668e-09	http://biobank.ndph.ox.ac.uk/ukb/field.cgi?id=2227
multimodal_vae_ecg_latent75_residual	Process authorisation	Reception authorisation	Staff 159408	-0.0999715	1.25713e-09	http://biobank.ndph.ox.ac.uk/ukb/field.cgi?id=21711
singlemodal_vae_ecg_lead_III_latent04_residual	ECG at rest, 12-lead	QRS num		0.0999678	1.25892e-09	http://biobank.ndph.ox.ac.uk/ukb/field.cgi?id=22338
singlemodal_vae_ecg_ppg_ecg_latent02_residual	Acceleration intensity distribution	Fraction acceleration <= 1000 milli-gravities		0.0999602	1.26256e-09	http://biobank.ndph.ox.ac.uk/ukb/field.cgi?id=90148
singlemodal_vae_ecg_lead_I_latent02_residual	Acceleration intensity distribution	Fraction acceleration <= 1000 milli-gravities		0.099959	1.26311e-09	http://biobank.ndph.ox.ac.uk/ukb/field.cgi?id=90148
multimodal_vae_ecg_ppg_multi_latent10_residual	Bone size, mineral and density by DXA	Femur shaft BMC (bone mineral content) (left)		-0.0999417	1.27148e-09	http://biobank.ndph.ox.ac.uk/ukb/field.cgi?id=23331
multimodal_vae_ecg_ppg_multi_latent06_residual	Bone-densitometry of heel	Ankle spacing width		-0.0999392	1.27266e-09	http://biobank.ndph.ox.ac.uk/ukb/field.cgi?id=3143
singlemodal_vae_ecg_lead_V5_latent08_residual	Pulse wave analysis	Augmentation index for PWA		0.0999238	1.28013e-09	http://biobank.ndph.ox.ac.uk/ukb/field.cgi?id=12681
multimodal_vae_ecg_latent95_residual	Body composition by DXA	Total mass		-0.0999165	1.28371e-09	http://biobank.ndph.ox.ac.uk/ukb/field.cgi?id=23283
multimodal_vae_ecg_latent96_residual	Body composition by impedance	Arm predicted mass (left)		0.0999078	1.28796e-09	http://biobank.ndph.ox.ac.uk/ukb/field.cgi?id=23126
multimodal_vae_ecg_latent36_residual	Medications	Treatment/medication code	zanidip 10mg tablet	-0.0998973	1.29309e-09	http://biobank.ndph.ox.ac.uk/ukb/field.cgi?id=20003
singlemodal_vae_ecg_lead_V1_latent07_residual	Household	Type of accommodation lived in	A house or bungalow	0.0998798	1.30173e-09	http://biobank.ndph.ox.ac.uk/ukb/field.cgi?id=670
multimodal_vae_ecg_ppg_multi_latent04_residual	Pulse wave analysis	Augmentation index for PWA		0.0998722	1.30549e-09	http://biobank.ndph.ox.ac.uk/ukb/field.cgi?id=12681
singlemodal_vae_ecg_lead_II_latent05_residual	Physical activity	Types of physical activity in last 4 weeks	Strenuous sports	0.0998684	1.30739e-09	http://biobank.ndph.ox.ac.uk/ukb/field.cgi?id=6164
singlemodal_vae_ecg_ppg_ppg_latent03_residual	Eyesight	Wears glasses or contact lenses	Yes	0.0998619	1.3106e-09	http://biobank.ndph.ox.ac.uk/ukb/field.cgi?id=2207
singlemodal_vae_ecg_lead_V6_latent04_residual	Body composition by impedance	Trunk fat percentage		-0.0998586	1.31224e-09	http://biobank.ndph.ox.ac.uk/ukb/field.cgi?id=23127
singlemodal_vae_ecg_ppg_ppg_latent04_residual	Body size measures	Waist circumference		-0.0998516	1.31577e-09	http://biobank.ndph.ox.ac.uk/ukb/field.cgi?id=48
singlemodal_vae_ecg_lead_II_latent05_residual	Blood count	High light scatter reticulocyte percentage		-0.0998513	1.31589e-09	http://biobank.ndph.ox.ac.uk/ukb/field.cgi?id=30290
singlemodal_vae_ecg_lead_V2_latent03_residual	Body composition by impedance	Arm fat percentage (left)		-0.099847	1.31808e-09	http://biobank.ndph.ox.ac.uk/ukb/field.cgi?id=23123
singlemodal_vae_ecg_lead_V6_latent04_residual	Body composition by impedance	Whole body fat mass		-0.0998436	1.31973e-09	http://biobank.ndph.ox.ac.uk/ukb/field.cgi?id=23100
singlemodal_vae_ecg_lead_aVL_latent02_residual	Body size measures	Weight		0.0998329	1.32513e-09	http://biobank.ndph.ox.ac.uk/ukb/field.cgi?id=21002
multimodal_vae_ecg_latent77_residual	Pulse wave analysis	Central pulse pressure during PWA		0.0998205	1.33139e-09	http://biobank.ndph.ox.ac.uk/ukb/field.cgi?id=12678
singlemodal_vae_ecg_ppg_ppg_latent03_residual	Hearing test	Triplet correct (left)	yes	0.099813	1.33517e-09	http://biobank.ndph.ox.ac.uk/ukb/field.cgi?id=4232
singlemodal_vae_ecg_ppg_ecg_latent02_residual	Abdominal composition	FR liver PDFF mean		0.0998082	1.33762e-09	http://biobank.ndph.ox.ac.uk/ukb/field.cgi?id=24352
singlemodal_vae_ecg_lead_aVL_latent04_residual	Blood biochemistry	Urate		0.0998077	1.33788e-09	http://biobank.ndph.ox.ac.uk/ukb/field.cgi?id=30880
singlemodal_vae_ecg_lead_I_latent02_residual	Abdominal composition	FR liver PDFF mean		0.0998061	1.33869e-09	http://biobank.ndph.ox.ac.uk/ukb/field.cgi?id=24352
singlemodal_vae_ecg_ppg_ppg_latent03_residual	Process authorisation	Reception authorisation	Staff 158973	0.0997499	1.36754e-09	http://biobank.ndph.ox.ac.uk/ukb/field.cgi?id=21711
singlemodal_vae_ecg_lead_V3_latent06_residual	Acceleration intensity distribution	Fraction acceleration <= 450 milli-gravities		0.0997491	1.36796e-09	http://biobank.ndph.ox.ac.uk/ukb/field.cgi?id=90141
singlemodal_vae_ecg_lead_III_latent06_residual	Body composition by impedance	Leg predicted mass (left)		-0.0997427	1.37128e-09	http://biobank.ndph.ox.ac.uk/ukb/field.cgi?id=23118
singlemodal_vae_ecg_lead_V5_latent04_residual	ECG at rest, 12-lead	RR interval		0.0997414	1.37196e-09	http://biobank.ndph.ox.ac.uk/ukb/field.cgi?id=22333
multimodal_vae_ecg_ppg_multi_latent06_residual	Body composition by impedance	Whole body water mass		-0.0997295	1.3782e-09	http://biobank.ndph.ox.ac.uk/ukb/field.cgi?id=23102
multimodal_vae_ecg_latent96_residual	Bone size, mineral and density by DXA	Femur total BMD (bone mineral density) T-score (right)		0.0997254	1.38033e-09	http://biobank.ndph.ox.ac.uk/ukb/field.cgi?id=23213
multimodal_vae_ecg_latent29_residual	Bone size, mineral and density by DXA	Ribs bone area		-0.0997237	1.38123e-09	http://biobank.ndph.ox.ac.uk/ukb/field.cgi?id=23309
multimodal_vae_ecg_ppg_multi_latent02_residual	Hearing test	Triplet correct (left)	yes	-0.0997211	1.38259e-09	http://biobank.ndph.ox.ac.uk/ukb/field.cgi?id=4232
multimodal_vae_ecg_latent32_residual	Summary Operations	Operative procedures - main OPCS4	D07.9 Unspecified clearance of external auditory canal	0.0997136	1.38651e-09	http://biobank.ndph.ox.ac.uk/ukb/field.cgi?id=41200
multimodal_vae_ecg_latent32_residual	Summary Operations	Operative procedures - OPCS4	D07.9 Unspecified clearance of external auditory canal	0.0997136	1.38651e-09	http://biobank.ndph.ox.ac.uk/ukb/field.cgi?id=41272
multimodal_vae_ecg_ppg_multi_latent07_residual	Body composition by DXA	Android total mass		0.099707	1.38997e-09	http://biobank.ndph.ox.ac.uk/ukb/field.cgi?id=23248
singlemodal_vae_ecg_lead_III_latent05_residual	Summary Diagnoses	Diagnoses - secondary ICD10	I44.7 Left bundle-branch block, unspecified	-0.0997065	1.39028e-09	http://biobank.ndph.ox.ac.uk/ukb/field.cgi?id=41204
singlemodal_vae_ecg_lead_V1_latent02_residual	Body size measures	Hip circumference		0.0996942	1.39678e-09	http://biobank.ndph.ox.ac.uk/ukb/field.cgi?id=49
singlemodal_vae_ecg_lead_aVL_latent01_residual	Bone size, mineral and density by DXA	Ribs bone area		0.0996927	1.39755e-09	http://biobank.ndph.ox.ac.uk/ukb/field.cgi?id=23309
singlemodal_vae_ecg_lead_V4_latent01_residual	Pulse wave analysis	Systolic brachial blood pressure during PWA		0.0996902	1.39889e-09	http://biobank.ndph.ox.ac.uk/ukb/field.cgi?id=12674
multimodal_vae_ecg_ppg_multi_latent02_residual	Medication	Vitamin and mineral supplements	None of the above	-0.0996691	1.41014e-09	http://biobank.ndph.ox.ac.uk/ukb/field.cgi?id=6155
singlemodal_vae_ecg_lead_III_latent06_residual	Bone size, mineral and density by DXA	Femur troch BMD (bone mineral density) T-score (right)		-0.0996646	1.41253e-09	http://biobank.ndph.ox.ac.uk/ukb/field.cgi?id=23215
singlemodal_vae_ecg_ppg_ppg_latent03_residual	Brain MRI	Brain MRI measuring method	Direct entry	0.0996594	1.4153e-09	http://biobank.ndph.ox.ac.uk/ukb/field.cgi?id=12187
singlemodal_vae_ecg_lead_V5_latent08_residual	Body composition by impedance	Trunk fat percentage		-0.0996584	1.41583e-09	http://biobank.ndph.ox.ac.uk/ukb/field.cgi?id=23127
multimodal_vae_ecg_latent56_residual	Bone-densitometry of heel	Heel ultrasound method (left)	Direct entry	-0.0996453	1.42292e-09	http://biobank.ndph.ox.ac.uk/ukb/field.cgi?id=4092
multimodal_vae_ecg_ppg_multi_latent02_residual	Process durations	Verbal interview duration		0.0996446	1.42329e-09	http://biobank.ndph.ox.ac.uk/ukb/field.cgi?id=3
singlemodal_vae_ecg_lead_V1_latent02_residual	Process authorisation	Sample collection authorisation	Staff 158973	-0.0996435	1.42387e-09	http://biobank.ndph.ox.ac.uk/ukb/field.cgi?id=21742
multimodal_vae_ecg_ppg_multi_latent06_residual	Body composition by impedance	Whole body fat-free mass		-0.099642	1.42468e-09	http://biobank.ndph.ox.ac.uk/ukb/field.cgi?id=23101
multimodal_vae_ecg_ppg_multi_latent07_residual	Medications	Treatment/medication code	metformin	0.0996171	1.43821e-09	http://biobank.ndph.ox.ac.uk/ukb/field.cgi?id=20003
singlemodal_vae_ecg_ppg_ecg_latent04_residual	Body composition by impedance	Impedance of leg (left)		-0.0996107	1.44169e-09	http://biobank.ndph.ox.ac.uk/ukb/field.cgi?id=23108
singlemodal_vae_ecg_lead_I_latent04_residual	Body composition by impedance	Impedance of leg (left)		-0.0996083	1.44298e-09	http://biobank.ndph.ox.ac.uk/ukb/field.cgi?id=23108
multimodal_vae_ecg_latent96_residual	Acceleration intensity distribution	Fraction acceleration <= 75 milli-gravities		0.0996071	1.44365e-09	http://biobank.ndph.ox.ac.uk/ukb/field.cgi?id=90122
singlemodal_vae_ecg_lead_V4_latent05_residual	Blood pressure	Pulse rate (during blood-pressure measurement)		-0.0995963	1.44958e-09	http://biobank.ndph.ox.ac.uk/ukb/field.cgi?id=95
singlemodal_vae_ecg_lead_V5_latent04_residual	Body composition by impedance	Trunk fat mass		0.0995896	1.45327e-09	http://biobank.ndph.ox.ac.uk/ukb/field.cgi?id=23128
singlemodal_vae_ecg_lead_V2_latent07_residual	Blood pressure	Diastolic blood pressure, automated reading		-0.0995895	1.45329e-09	http://biobank.ndph.ox.ac.uk/ukb/field.cgi?id=4079
singlemodal_vae_ecg_ppg_ecg_latent04_residual	Body composition by impedance	Impedance of leg (right)		-0.0995786	1.4593e-09	http://biobank.ndph.ox.ac.uk/ukb/field.cgi?id=23107
singlemodal_vae_ecg_lead_I_latent04_residual	Body composition by impedance	Impedance of leg (right)		-0.0995773	1.46004e-09	http://biobank.ndph.ox.ac.uk/ukb/field.cgi?id=23107
singlemodal_vae_ecg_ppg_ppg_latent03_residual	Spirometry	Used an inhaler for chest within last hour	No	0.0995722	1.46287e-09	http://biobank.ndph.ox.ac.uk/ukb/field.cgi?id=3090
multimodal_vae_ecg_latent29_residual	Medical conditions	Vascular/heart problems diagnosed by doctor	High blood pressure	-0.099563	1.46799e-09	http://biobank.ndph.ox.ac.uk/ukb/field.cgi?id=6150
singlemodal_vae_ecg_lead_V1_latent07_residual	Education	Qualifications	A levels/AS levels or equivalent	0.0995571	1.47127e-09	http://biobank.ndph.ox.ac.uk/ukb/field.cgi?id=6138
multimodal_vae_ecg_ppg_multi_latent02_residual	Prospective memory	Test completion status	complete	-0.0995548	1.47255e-09	http://biobank.ndph.ox.ac.uk/ukb/field.cgi?id=4287
singlemodal_vae_ecg_lead_V5_latent06_residual	ECG at rest, 12-lead	Ventricular rate		0.0995535	1.47326e-09	http://biobank.ndph.ox.ac.uk/ukb/field.cgi?id=12336
singlemodal_vae_ecg_lead_V2_latent06_residual	Blood pressure	Diastolic blood pressure, automated reading		0.0995356	1.48329e-09	http://biobank.ndph.ox.ac.uk/ukb/field.cgi?id=4079
singlemodal_vae_ecg_lead_aVL_latent01_residual	Bone size, mineral and density by DXA	Femur neck BMD (bone mineral density) T-score (right)		0.0995317	1.48547e-09	http://biobank.ndph.ox.ac.uk/ukb/field.cgi?id=23209
singlemodal_vae_ecg_lead_aVL_latent02_residual	Body composition by impedance	Weight		0.0995307	1.48603e-09	http://biobank.ndph.ox.ac.uk/ukb/field.cgi?id=23098
singlemodal_vae_ecg_lead_II_latent02_residual	Body composition by DXA	Gynoid total mass		-0.0995275	1.48787e-09	http://biobank.ndph.ox.ac.uk/ukb/field.cgi?id=23265
multimodal_vae_ecg_latent56_residual	Process authorisation	Sample collection authorisation	Staff 158950	-0.0995059	1.50005e-09	http://biobank.ndph.ox.ac.uk/ukb/field.cgi?id=21742
singlemodal_vae_ecg_lead_aVL_latent01_residual	Body composition by impedance	Trunk fat percentage		0.0995057	1.50019e-09	http://biobank.ndph.ox.ac.uk/ukb/field.cgi?id=23127
singlemodal_vae_ecg_lead_V2_latent06_residual	Body composition by DXA	Android total mass		0.0994769	1.51663e-09	http://biobank.ndph.ox.ac.uk/ukb/field.cgi?id=23248
singlemodal_vae_ecg_ppg_ppg_latent03_residual	Bone-densitometry of heel	Heel ultrasound method (left)	Not performed - other reason	-0.0994758	1.51724e-09	http://biobank.ndph.ox.ac.uk/ukb/field.cgi?id=4092
singlemodal_vae_ecg_ppg_ppg_latent02_residual	Abdominal composition	Total adipose tissue volume		0.0994742	1.5182e-09	http://biobank.ndph.ox.ac.uk/ukb/field.cgi?id=22415
singlemodal_vae_ecg_lead_III_latent07_residual	Process authorisation	Reception authorisation	Staff 159106	0.0994433	1.53601e-09	http://biobank.ndph.ox.ac.uk/ukb/field.cgi?id=21711
singlemodal_vae_ecg_lead_III_latent07_residual	Medications	Treatment/medication code	coversyl plus 4mg/1.25mg tablet	0.0994433	1.53601e-09	http://biobank.ndph.ox.ac.uk/ukb/field.cgi?id=20003
singlemodal_vae_ecg_lead_aVL_latent07_residual	Endocrine, nutritional and metabolic diseases	Date E11 first reported (non-insulin-dependent diabetes mellitus)		-0.099433	1.54203e-09	http://biobank.ndph.ox.ac.uk/ukb/field.cgi?id=130708
multimodal_vae_ecg_ppg_multi_latent02_residual	Female-specific factors	Had menopause	Yes	-0.0994289	1.54442e-09	http://biobank.ndph.ox.ac.uk/ukb/field.cgi?id=2724
singlemodal_vae_ecg_lead_aVL_latent07_residual	Acceleration intensity distribution	Fraction acceleration <= 425 milli-gravities		0.0994243	1.54714e-09	http://biobank.ndph.ox.ac.uk/ukb/field.cgi?id=90140
singlemodal_vae_ecg_ppg_ppg_latent04_residual	Body composition by impedance	Arm fat percentage (left)		-0.0994137	1.55336e-09	http://biobank.ndph.ox.ac.uk/ukb/field.cgi?id=23123
singlemodal_vae_ecg_lead_II_latent05_residual	Blood biochemistry	HDL cholesterol		0.0994058	1.55801e-09	http://biobank.ndph.ox.ac.uk/ukb/field.cgi?id=30760
singlemodal_vae_ecg_lead_V2_latent07_residual	Body size measures	Hip circumference		-0.0993671	1.58097e-09	http://biobank.ndph.ox.ac.uk/ukb/field.cgi?id=49
singlemodal_vae_ecg_lead_V2_latent03_residual	Body composition by impedance	Weight		-0.0993608	1.58474e-09	http://biobank.ndph.ox.ac.uk/ukb/field.cgi?id=23098
singlemodal_vae_ecg_lead_III_latent06_residual	Body composition by DXA	Android fat mass		-0.0993602	1.58507e-09	http://biobank.ndph.ox.ac.uk/ukb/field.cgi?id=23245
singlemodal_vae_ecg_lead_aVL_latent07_residual	Pulse wave analysis	Heart rate during PWA		0.0993564	1.58734e-09	http://biobank.ndph.ox.ac.uk/ukb/field.cgi?id=12673
multimodal_vae_ecg_ppg_multi_latent06_residual	Bone-densitometry of heel	Ankle spacing width (left)		-0.0993536	1.58906e-09	http://biobank.ndph.ox.ac.uk/ukb/field.cgi?id=4100
singlemodal_vae_ecg_ppg_ecg_latent02_residual	Body composition by impedance	Arm fat mass (right)		0.0993534	1.58916e-09	http://biobank.ndph.ox.ac.uk/ukb/field.cgi?id=23120
singlemodal_vae_ecg_lead_I_latent02_residual	Body composition by impedance	Arm fat mass (right)		0.0993517	1.5902e-09	http://biobank.ndph.ox.ac.uk/ukb/field.cgi?id=23120
singlemodal_vae_ecg_lead_V3_latent06_residual	ECG during exercise	Maximum heart rate during fitness test		0.0993506	1.59081e-09	http://biobank.ndph.ox.ac.uk/ukb/field.cgi?id=6033
multimodal_vae_ecg_ppg_multi_latent06_residual	Body composition by DXA	Android total mass		-0.0993434	1.5952e-09	http://biobank.ndph.ox.ac.uk/ukb/field.cgi?id=23248
singlemodal_vae_ecg_lead_V2_latent07_residual	T1 structural brain MRI	Inverted contrast-to-noise ratio in T1		-0.099338	1.59842e-09	http://biobank.ndph.ox.ac.uk/ukb/field.cgi?id=25735
multimodal_vae_ecg_latent70_residual	Summary Diagnoses	Diagnoses - main ICD10	M19.0 Primary arthrosis of other joints	-0.0993344	1.60058e-09	http://biobank.ndph.ox.ac.uk/ukb/field.cgi?id=41202
multimodal_vae_ecg_latent70_residual	Summary Diagnoses	Diagnoses - ICD10	M19.0 Primary arthrosis of other joints	-0.0993344	1.60058e-09	http://biobank.ndph.ox.ac.uk/ukb/field.cgi?id=41270
singlemodal_vae_ecg_lead_aVR_latent08_residual	Arterial stiffness	Position of the shoulder on the pulse waveform		0.099334	1.60088e-09	http://biobank.ndph.ox.ac.uk/ukb/field.cgi?id=4200
multimodal_vae_ecg_latent96_residual	Body composition by DXA	VAT (visceral adipose tissue) volume		0.0993325	1.60178e-09	http://biobank.ndph.ox.ac.uk/ukb/field.cgi?id=23289
singlemodal_vae_ecg_lead_aVF_latent06_residual	Summary Diagnoses	Diagnoses - secondary ICD10	I10 Essential (primary) hypertension	0.0993302	1.60314e-09	http://biobank.ndph.ox.ac.uk/ukb/field.cgi?id=41204
singlemodal_vae_ecg_lead_V5_latent01_residual	Body composition by impedance	Leg fat percentage (right)		0.0993297	1.60345e-09	http://biobank.ndph.ox.ac.uk/ukb/field.cgi?id=23111
singlemodal_vae_ecg_lead_V2_latent03_residual	Body composition by DXA	Legs total mass		-0.0993241	1.60685e-09	http://biobank.ndph.ox.ac.uk/ukb/field.cgi?id=23277
singlemodal_vae_ecg_lead_V2_latent01_residual	Bone-densitometry of heel	Heel ultrasound method (left)	Direct entry	0.0993233	1.60736e-09	http://biobank.ndph.ox.ac.uk/ukb/field.cgi?id=4092
multimodal_vae_ecg_ppg_multi_latent05_residual	Blood pressure	Systolic blood pressure, automated reading		-0.0993212	1.60864e-09	http://biobank.ndph.ox.ac.uk/ukb/field.cgi?id=4080
multimodal_vae_ecg_latent95_residual	Body composition by impedance	Leg fat mass (left)		-0.09932	1.60935e-09	http://biobank.ndph.ox.ac.uk/ukb/field.cgi?id=23116
multimodal_vae_ecg_latent96_residual	Body composition by DXA	VAT (visceral adipose tissue) mass		0.0993197	1.60951e-09	http://biobank.ndph.ox.ac.uk/ukb/field.cgi?id=23288
singlemodal_vae_ecg_lead_aVR_latent01_residual	Arterial stiffness	Position of pulse wave notch		-0.0993186	1.6102e-09	http://biobank.ndph.ox.ac.uk/ukb/field.cgi?id=4199
singlemodal_vae_ecg_lead_aVL_latent01_residual	Body composition by impedance	Body mass index (BMI)		0.0993127	1.61381e-09	http://biobank.ndph.ox.ac.uk/ukb/field.cgi?id=23104
singlemodal_vae_ecg_lead_III_latent06_residual	Medical conditions	Vascular/heart problems diagnosed by doctor	High blood pressure	-0.099304	1.61912e-09	http://biobank.ndph.ox.ac.uk/ukb/field.cgi?id=6150
multimodal_vae_ecg_latent13_residual	Summary Diagnoses	Diagnoses - main ICD10	S22.4 Multiple fractures of ribs	0.0992864	1.62992e-09	http://biobank.ndph.ox.ac.uk/ukb/field.cgi?id=41202
multimodal_vae_ecg_latent13_residual	Summary Diagnoses	Diagnoses - main ICD10	K05.1 Chronic gingivitis	0.0992864	1.62992e-09	http://biobank.ndph.ox.ac.uk/ukb/field.cgi?id=41202
multimodal_vae_ecg_latent13_residual	Summary Diagnoses	Diagnoses - ICD10	K05.1 Chronic gingivitis	0.0992864	1.62992e-09	http://biobank.ndph.ox.ac.uk/ukb/field.cgi?id=41270
multimodal_vae_ecg_latent13_residual	Summary Diagnoses	Diagnoses - ICD10	S22.4 Multiple fractures of ribs	0.0992864	1.62992e-09	http://biobank.ndph.ox.ac.uk/ukb/field.cgi?id=41270
multimodal_vae_ecg_latent13_residual	Digestive system disorders	Source of report of K05 (gingivitis and periodontal diseases)	Primary care and other source(s)	0.0992864	1.62992e-09	http://biobank.ndph.ox.ac.uk/ukb/field.cgi?id=131563
multimodal_vae_ecg_latent13_residual	Digestive system disorders	Source of report of K31 (other diseases of stomach and duodenum)	Primary care only	0.0992864	1.62992e-09	http://biobank.ndph.ox.ac.uk/ukb/field.cgi?id=131603
multimodal_vae_ecg_latent13_residual	Employment history	Job code - historical	Construction trades n.e.c.	0.0992864	1.62992e-09	http://biobank.ndph.ox.ac.uk/ukb/field.cgi?id=22617
multimodal_vae_ecg_latent13_residual	Employment history	Job coding	builder, building contractor	0.0992864	1.62992e-09	http://biobank.ndph.ox.ac.uk/ukb/field.cgi?id=22601
multimodal_vae_ecg_latent96_residual	Body composition by DXA	Arm total mass (left)		0.0992834	1.63176e-09	http://biobank.ndph.ox.ac.uk/ukb/field.cgi?id=23252
multimodal_vae_ecg_latent14_residual	Physical activity	Types of physical activity in last 4 weeks	Strenuous sports	-0.0992794	1.63422e-09	http://biobank.ndph.ox.ac.uk/ukb/field.cgi?id=6164
singlemodal_vae_ecg_lead_V6_latent04_residual	Body size measures	Waist circumference		-0.0992753	1.63676e-09	http://biobank.ndph.ox.ac.uk/ukb/field.cgi?id=48
singlemodal_vae_ecg_lead_V2_latent03_residual	Body composition by DXA	Gynoid total mass		-0.0992672	1.64176e-09	http://biobank.ndph.ox.ac.uk/ukb/field.cgi?id=23265
multimodal_vae_ecg_ppg_multi_latent02_residual	Prospective memory	Final attempt correct	yes	-0.0992648	1.64329e-09	http://biobank.ndph.ox.ac.uk/ukb/field.cgi?id=4294
multimodal_vae_ecg_ppg_multi_latent02_residual	Prospective memory	PM: final answer	Orange circle	-0.0992648	1.64329e-09	http://biobank.ndph.ox.ac.uk/ukb/field.cgi?id=4293
multimodal_vae_ecg_ppg_multi_latent07_residual	Physical activity	Frequency of strenuous sports in last 4 weeks	2-3 times a week	-0.0992613	1.64545e-09	http://biobank.ndph.ox.ac.uk/ukb/field.cgi?id=991
multimodal_vae_ecg_latent76_residual	Process authorisation	ECG at rest authorisation	Staff 158967	-0.0992551	1.64929e-09	http://biobank.ndph.ox.ac.uk/ukb/field.cgi?id=21766
singlemodal_vae_ecg_lead_V5_latent05_residual	Pulse wave analysis	Heart rate during PWA		0.0992423	1.6573e-09	http://biobank.ndph.ox.ac.uk/ukb/field.cgi?id=12673
multimodal_vae_ecg_latent71_residual	Soup/snacks/pastries yesterday	Chocolate-covered biscuits intake	3	-0.0992397	1.65892e-09	http://biobank.ndph.ox.ac.uk/ukb/field.cgi?id=102340
multimodal_vae_ecg_latent96_residual	Bone size, mineral and density by DXA	Femur troch BMD (bone mineral density) T-score (right)		0.0992379	1.66006e-09	http://biobank.ndph.ox.ac.uk/ukb/field.cgi?id=23215
multimodal_vae_ecg_latent12_residual	Soup/snacks/pastries yesterday	Yorkshire pudding intake	4+	-0.0992298	1.66514e-09	http://biobank.ndph.ox.ac.uk/ukb/field.cgi?id=102030
singlemodal_vae_ecg_lead_V5_latent04_residual	Body size measures	Hip circumference		0.0992233	1.66922e-09	http://biobank.ndph.ox.ac.uk/ukb/field.cgi?id=49
singlemodal_vae_ecg_lead_V1_latent07_residual	Breathing	Shortness of breath walking on level ground	No	0.099213	1.67575e-09	http://biobank.ndph.ox.ac.uk/ukb/field.cgi?id=4717
multimodal_vae_ecg_ppg_multi_latent08_residual	Body size measures	Body mass index (BMI)		-0.0992062	1.68004e-09	http://biobank.ndph.ox.ac.uk/ukb/field.cgi?id=21001
singlemodal_vae_ecg_lead_III_latent02_residual	Bone size, mineral and density by DXA	Femur troch BMD (bone mineral density) T-score (right)		-0.0992031	1.68201e-09	http://biobank.ndph.ox.ac.uk/ukb/field.cgi?id=23215
multimodal_vae_ecg_ppg_multi_latent02_residual	Mental health	Tense / 'highly strung'	No	-0.0992016	1.68296e-09	http://biobank.ndph.ox.ac.uk/ukb/field.cgi?id=1990
singlemodal_vae_ecg_ppg_ppg_latent03_residual	ECG at rest, 12-lead	12-lead ECG measuring method	Direct entry	0.0991964	1.68625e-09	http://biobank.ndph.ox.ac.uk/ukb/field.cgi?id=12323
singlemodal_vae_ecg_lead_V2_latent01_residual	Bone-densitometry of heel	Heel ultrasound method (right)	Direct entry	0.0991919	1.68913e-09	http://biobank.ndph.ox.ac.uk/ukb/field.cgi?id=4095
singlemodal_vae_ecg_lead_V5_latent02_residual	Abdominal composition	Total trunk fat volume		-0.0991893	1.69076e-09	http://biobank.ndph.ox.ac.uk/ukb/field.cgi?id=22410
singlemodal_vae_ecg_lead_II_latent05_residual	Circulatory system disorders	Date I10 first reported (essential (primary) hypertension)		0.0991803	1.69652e-09	http://biobank.ndph.ox.ac.uk/ukb/field.cgi?id=131286
multimodal_vae_ecg_ppg_multi_latent07_residual	Abdominal composition	Visceral adipose tissue volume (VAT)		0.0991623	1.7081e-09	http://biobank.ndph.ox.ac.uk/ukb/field.cgi?id=22407
multimodal_vae_ecg_ppg_multi_latent10_residual	Susceptibility weighted brain MRI	Median T2star in hippocampus (right)		0.0991598	1.70972e-09	http://biobank.ndph.ox.ac.uk/ukb/field.cgi?id=25035
multimodal_vae_ecg_latent12_residual	Employment history	Job coding	architect, landscape architect/designer, structural designer	-0.099159	1.71021e-09	http://biobank.ndph.ox.ac.uk/ukb/field.cgi?id=22601
singlemodal_vae_ecg_lead_V3_latent06_residual	Acceleration intensity distribution	Fraction acceleration <= 475 milli-gravities		0.0991528	1.71421e-09	http://biobank.ndph.ox.ac.uk/ukb/field.cgi?id=90142
multimodal_vae_ecg_latent69_residual	Summary Diagnoses	Diagnoses - main ICD10	E87.6 Hypokalaemia	-0.099146	1.71866e-09	http://biobank.ndph.ox.ac.uk/ukb/field.cgi?id=41202
multimodal_vae_ecg_latent69_residual	Process authorisation	Touchscreen authorisation	Staff 159364	-0.099146	1.71866e-09	http://biobank.ndph.ox.ac.uk/ukb/field.cgi?id=21722
singlemodal_vae_ecg_lead_V5_latent03_residual	ECG at rest, 12-lead	RR interval		0.099131	1.72836e-09	http://biobank.ndph.ox.ac.uk/ukb/field.cgi?id=22333
multimodal_vae_ecg_latent48_residual	Blood pressure	Pulse rate, automated reading		0.0991279	1.73039e-09	http://biobank.ndph.ox.ac.uk/ukb/field.cgi?id=102
singlemodal_vae_ecg_lead_V6_latent07_residual	Depression	Activities undertaken to treat depression	Prefer not to answer	0.0991271	1.73092e-09	http://biobank.ndph.ox.ac.uk/ukb/field.cgi?id=20547
singlemodal_vae_ecg_lead_V6_latent07_residual	Operations	Operation code	cystoscopy	0.0991271	1.73092e-09	http://biobank.ndph.ox.ac.uk/ukb/field.cgi?id=20004
singlemodal_vae_ecg_lead_V6_latent07_residual	Operations	Operation code	fertility treatment procedures	0.0991271	1.73092e-09	http://biobank.ndph.ox.ac.uk/ukb/field.cgi?id=20004
singlemodal_vae_ecg_lead_V6_latent07_residual	Medications	Treatment/medication code	spasmonal fibre granules 500g	0.0991271	1.73092e-09	http://biobank.ndph.ox.ac.uk/ukb/field.cgi?id=20003
singlemodal_vae_ecg_lead_V1_latent07_residual	Mental health	Loneliness, isolation	No	0.0991253	1.73211e-09	http://biobank.ndph.ox.ac.uk/ukb/field.cgi?id=2020
singlemodal_vae_ecg_lead_V6_latent04_residual	Pulse wave analysis	Systolic brachial blood pressure		-0.0991196	1.73585e-09	http://biobank.ndph.ox.ac.uk/ukb/field.cgi?id=12697
multimodal_vae_ecg_ppg_multi_latent07_residual	Acceleration intensity distribution	Fraction acceleration <= 900 milli-gravities		0.0991067	1.74427e-09	http://biobank.ndph.ox.ac.uk/ukb/field.cgi?id=90147
singlemodal_vae_ecg_lead_V6_latent04_residual	Body size measures	Body mass index (BMI)		-0.0991044	1.74581e-09	http://biobank.ndph.ox.ac.uk/ukb/field.cgi?id=21001
multimodal_vae_ecg_latent77_residual	Pulse wave analysis	Mean arterial pressure during PWA		0.0991024	1.74715e-09	http://biobank.ndph.ox.ac.uk/ukb/field.cgi?id=12687
singlemodal_vae_ecg_ppg_ecg_latent02_residual	Blood biochemistry	Glycated haemoglobin (HbA1c)		0.0990972	1.75057e-09	http://biobank.ndph.ox.ac.uk/ukb/field.cgi?id=30750
singlemodal_vae_ecg_lead_I_latent02_residual	Blood biochemistry	Glycated haemoglobin (HbA1c)		0.0990971	1.75062e-09	http://biobank.ndph.ox.ac.uk/ukb/field.cgi?id=30750
singlemodal_vae_ecg_lead_II_latent03_residual	Body composition by DXA	Total mass		-0.0990895	1.75563e-09	http://biobank.ndph.ox.ac.uk/ukb/field.cgi?id=23283
singlemodal_vae_ecg_lead_V6_latent01_residual	Body composition by impedance	Trunk fat percentage		0.0990799	1.76204e-09	http://biobank.ndph.ox.ac.uk/ukb/field.cgi?id=23127
singlemodal_vae_ecg_lead_V5_latent08_residual	Body composition by DXA	Android total mass		-0.0990778	1.7634e-09	http://biobank.ndph.ox.ac.uk/ukb/field.cgi?id=23248
singlemodal_vae_ecg_lead_aVF_latent06_residual	Blood count	Reticulocyte percentage		0.0990763	1.76443e-09	http://biobank.ndph.ox.ac.uk/ukb/field.cgi?id=30240
singlemodal_vae_ecg_ppg_ppg_latent03_residual	Female-specific factors	Ever had cervical smear test	Yes	0.0990749	1.76534e-09	http://biobank.ndph.ox.ac.uk/ukb/field.cgi?id=2694
singlemodal_vae_ecg_ppg_ppg_latent03_residual	Mental health	Ever manic/hyper for 2 days	No	0.0990747	1.76548e-09	http://biobank.ndph.ox.ac.uk/ukb/field.cgi?id=4642
multimodal_vae_ecg_latent29_residual	Blood biochemistry	SHBG		0.0990741	1.76589e-09	http://biobank.ndph.ox.ac.uk/ukb/field.cgi?id=30830
multimodal_vae_ecg_latent81_residual	Blood pressure	Pulse rate, automated reading		-0.0990471	1.78391e-09	http://biobank.ndph.ox.ac.uk/ukb/field.cgi?id=102
singlemodal_vae_ecg_lead_aVF_latent03_residual	ECG at rest, 12-lead	T axis		-0.099034	1.7928e-09	http://biobank.ndph.ox.ac.uk/ukb/field.cgi?id=22337
singlemodal_vae_ecg_lead_V5_latent08_residual	Body composition by impedance	Trunk fat mass		-0.0990162	1.80482e-09	http://biobank.ndph.ox.ac.uk/ukb/field.cgi?id=23128
singlemodal_vae_ecg_lead_I_latent06_residual	ECG at rest, 12-lead	Ventricular rate		-0.0990149	1.80573e-09	http://biobank.ndph.ox.ac.uk/ukb/field.cgi?id=12336
singlemodal_vae_ecg_ppg_ecg_latent06_residual	ECG at rest, 12-lead	Ventricular rate		-0.0990077	1.81062e-09	http://biobank.ndph.ox.ac.uk/ukb/field.cgi?id=12336
singlemodal_vae_ecg_lead_V6_latent05_residual	Body composition by impedance	Arm fat-free mass (left)		-0.0990036	1.81345e-09	http://biobank.ndph.ox.ac.uk/ukb/field.cgi?id=23125
singlemodal_vae_ecg_ppg_ppg_latent03_residual	Spirometry	Spirometry method	Direct entry	0.0990005	1.81553e-09	http://biobank.ndph.ox.ac.uk/ukb/field.cgi?id=23
singlemodal_vae_ecg_ppg_ppg_latent03_residual	Spirometry	Result ranking	best	0.0990005	1.81553e-09	http://biobank.ndph.ox.ac.uk/ukb/field.cgi?id=3059
singlemodal_vae_ecg_lead_aVR_latent04_residual	Circulatory system disorders	Source of report of I10 (essential (primary) hypertension)	Hospital admissions data only	-0.0989918	1.82147e-09	http://biobank.ndph.ox.ac.uk/ukb/field.cgi?id=131287
singlemodal_vae_ecg_lead_V1_latent07_residual	Early life factors	Adopted as a child	No	0.0989885	1.82374e-09	http://biobank.ndph.ox.ac.uk/ukb/field.cgi?id=1767
multimodal_vae_ecg_ppg_multi_latent02_residual	Prospective memory	Test completion status	complete	-0.0989883	1.82388e-09	http://biobank.ndph.ox.ac.uk/ukb/field.cgi?id=4287
singlemodal_vae_ecg_lead_aVF_latent01_residual	Left ventricular size and function	LV stroke volume		-0.0989816	1.8285e-09	http://biobank.ndph.ox.ac.uk/ukb/field.cgi?id=22423
singlemodal_vae_ecg_lead_III_latent06_residual	Blood count	Reticulocyte percentage		-0.0989785	1.83067e-09	http://biobank.ndph.ox.ac.uk/ukb/field.cgi?id=30240
singlemodal_vae_ecg_lead_V3_latent06_residual	Acceleration intensity distribution	Fraction acceleration <= 400 milli-gravities		0.0989744	1.83345e-09	http://biobank.ndph.ox.ac.uk/ukb/field.cgi?id=90139
multimodal_vae_ecg_ppg_multi_latent06_residual	Body composition by impedance	Arm predicted mass (right)		-0.0989673	1.83842e-09	http://biobank.ndph.ox.ac.uk/ukb/field.cgi?id=23122
singlemodal_vae_ecg_lead_V4_latent05_residual	Acceleration intensity distribution	Fraction acceleration <= 1400 milli-gravities		-0.0989503	1.85021e-09	http://biobank.ndph.ox.ac.uk/ukb/field.cgi?id=90152
singlemodal_vae_ecg_ppg_ppg_latent02_residual	Carotid ultrasound	Mean carotid IMT (intima-medial thickness) at 210 degrees		-0.0989384	1.85849e-09	http://biobank.ndph.ox.ac.uk/ukb/field.cgi?id=22677
singlemodal_vae_ecg_lead_I_latent02_residual	Pulse wave analysis	Number of beats in waveform average for PWA		0.098938	1.85879e-09	http://biobank.ndph.ox.ac.uk/ukb/field.cgi?id=12679
singlemodal_vae_ecg_ppg_ecg_latent02_residual	Pulse wave analysis	Number of beats in waveform average for PWA		0.0989368	1.85965e-09	http://biobank.ndph.ox.ac.uk/ukb/field.cgi?id=12679
singlemodal_vae_ecg_lead_V3_latent06_residual	Arterial stiffness	Pulse rate		0.0989296	1.86466e-09	http://biobank.ndph.ox.ac.uk/ukb/field.cgi?id=4194
multimodal_vae_ecg_latent95_residual	Body size measures	Waist circumference		-0.0989271	1.86644e-09	http://biobank.ndph.ox.ac.uk/ukb/field.cgi?id=48
singlemodal_vae_ecg_ppg_ppg_latent03_residual	Process authorisation	Touchscreen authorisation	Staff 158950	0.0989233	1.86907e-09	http://biobank.ndph.ox.ac.uk/ukb/field.cgi?id=21722
multimodal_vae_ecg_ppg_multi_latent06_residual	Body composition by impedance	Leg fat mass (right)		-0.098905	1.882e-09	http://biobank.ndph.ox.ac.uk/ukb/field.cgi?id=23112
multimodal_vae_ecg_latent9_residual	Process authorisation	Carotid ultrasound authorisation	Staff 158984	-0.0989004	1.88526e-09	http://biobank.ndph.ox.ac.uk/ukb/field.cgi?id=21765
singlemodal_vae_ecg_lead_aVL_latent03_residual	Body composition by impedance	Trunk fat mass		-0.0988989	1.88636e-09	http://biobank.ndph.ox.ac.uk/ukb/field.cgi?id=23128
singlemodal_vae_ecg_lead_V3_latent08_residual	Body composition by impedance	Leg predicted mass (left)		0.0988886	1.89368e-09	http://biobank.ndph.ox.ac.uk/ukb/field.cgi?id=23118
singlemodal_vae_ecg_lead_V3_latent08_residual	Pulse wave analysis	Heart rate during PWA		0.0988728	1.90497e-09	http://biobank.ndph.ox.ac.uk/ukb/field.cgi?id=12673
singlemodal_vae_ecg_lead_V3_latent05_residual	Body composition by impedance	Trunk fat percentage		0.0988727	1.90504e-09	http://biobank.ndph.ox.ac.uk/ukb/field.cgi?id=23127
multimodal_vae_ecg_ppg_multi_latent07_residual	Arterial stiffness	Position of the shoulder on the pulse waveform		0.098869	1.9077e-09	http://biobank.ndph.ox.ac.uk/ukb/field.cgi?id=4200
multimodal_vae_ecg_ppg_multi_latent02_residual	Fluid intelligence / reasoning	Attempted fluid intelligence (FI) test.	Begin puzzles	-0.0988639	1.91133e-09	http://biobank.ndph.ox.ac.uk/ukb/field.cgi?id=4924
singlemodal_vae_ecg_lead_V5_latent08_residual	Physical activity	Types of physical activity in last 4 weeks	Other exercises (eg: swimming, cycling, keep fit, bowling)	0.0988596	1.91442e-09	http://biobank.ndph.ox.ac.uk/ukb/field.cgi?id=6164
singlemodal_vae_ecg_ppg_ecg_latent07_residual	Blood pressure	Diastolic blood pressure, automated reading		0.0988587	1.91507e-09	http://biobank.ndph.ox.ac.uk/ukb/field.cgi?id=4079
singlemodal_vae_ecg_lead_I_latent07_residual	Blood pressure	Diastolic blood pressure, automated reading		0.0988586	1.91514e-09	http://biobank.ndph.ox.ac.uk/ukb/field.cgi?id=4079
singlemodal_vae_ecg_lead_V4_latent01_residual	Left ventricular size and function	Average heart rate		0.0988445	1.92538e-09	http://biobank.ndph.ox.ac.uk/ukb/field.cgi?id=22426
singlemodal_vae_ecg_lead_V5_latent03_residual	Blood pressure	Diastolic blood pressure, automated reading		-0.0988405	1.92828e-09	http://biobank.ndph.ox.ac.uk/ukb/field.cgi?id=4079
singlemodal_vae_ecg_ppg_ppg_latent02_residual	Medical conditions	Fractured/broken bones in last 5 years	No	0.0988313	1.93493e-09	http://biobank.ndph.ox.ac.uk/ukb/field.cgi?id=2463
singlemodal_vae_ecg_lead_aVL_latent07_residual	Acceleration intensity distribution	Fraction acceleration <= 1300 milli-gravities		0.0988279	1.93742e-09	http://biobank.ndph.ox.ac.uk/ukb/field.cgi?id=90151
singlemodal_vae_ecg_lead_V1_latent07_residual	Early life factors	Part of a multiple birth	No	0.0988189	1.94395e-09	http://biobank.ndph.ox.ac.uk/ukb/field.cgi?id=1777
singlemodal_vae_ecg_lead_aVF_latent02_residual	Abdominal composition	Visceral adipose tissue volume (VAT)		0.098815	1.94683e-09	http://biobank.ndph.ox.ac.uk/ukb/field.cgi?id=22407
multimodal_vae_ecg_ppg_multi_latent02_residual	Claudication and peripheral artery disease	Leg pain on walking	No	-0.098806	1.95341e-09	http://biobank.ndph.ox.ac.uk/ukb/field.cgi?id=4728
singlemodal_vae_ecg_lead_V1_latent02_residual	Body size measures	Waist circumference		0.0988022	1.95619e-09	http://biobank.ndph.ox.ac.uk/ukb/field.cgi?id=48
singlemodal_vae_ecg_lead_V5_latent01_residual	ECG at rest, 12-lead	RR interval		-0.0988009	1.95722e-09	http://biobank.ndph.ox.ac.uk/ukb/field.cgi?id=22333
singlemodal_vae_ecg_lead_II_latent05_residual	Endocrine, nutritional and metabolic diseases	Date E14 first reported (unspecified diabetes mellitus)		0.0988001	1.95775e-09	http://biobank.ndph.ox.ac.uk/ukb/field.cgi?id=130714
singlemodal_vae_ecg_lead_V6_latent03_residual	Body composition by impedance	Arm fat percentage (left)		0.0987993	1.95839e-09	http://biobank.ndph.ox.ac.uk/ukb/field.cgi?id=23123
multimodal_vae_ecg_ppg_multi_latent02_residual	Claudication and peripheral artery disease	Leg pain on walking	No	-0.0987964	1.96053e-09	http://biobank.ndph.ox.ac.uk/ukb/field.cgi?id=4728
multimodal_vae_ecg_latent56_residual	Bone-densitometry of heel	Fractured heel (left)	no	-0.0987898	1.96536e-09	http://biobank.ndph.ox.ac.uk/ukb/field.cgi?id=4093
singlemodal_vae_ecg_ppg_ppg_latent04_residual	Body composition by DXA	Android total mass		-0.0987896	1.96553e-09	http://biobank.ndph.ox.ac.uk/ukb/field.cgi?id=23248
singlemodal_vae_ecg_lead_aVR_latent04_residual	Social support	Leisure/social activities	Sports club or gym	0.0987882	1.96653e-09	http://biobank.ndph.ox.ac.uk/ukb/field.cgi?id=6160
multimodal_vae_ecg_ppg_multi_latent02_residual	Spirometry	Result ranking	best	-0.0987875	1.9671e-09	http://biobank.ndph.ox.ac.uk/ukb/field.cgi?id=3059
singlemodal_vae_ecg_ppg_ppg_latent03_residual	DXA assessment	DXA measuring method	Direct entry	0.0987828	1.97056e-09	http://biobank.ndph.ox.ac.uk/ukb/field.cgi?id=12253
singlemodal_vae_ecg_lead_V5_latent06_residual	Blood pressure	Diastolic blood pressure, automated reading		0.0987497	1.99525e-09	http://biobank.ndph.ox.ac.uk/ukb/field.cgi?id=4079
singlemodal_vae_ecg_lead_V1_latent05_residual	Reception	UK Biobank assessment centre	Cheadle (imaging)	-0.0987421	2.00093e-09	http://biobank.ndph.ox.ac.uk/ukb/field.cgi?id=54
multimodal_vae_ecg_latent29_residual	Blood biochemistry	HDL cholesterol		0.0987341	2.00696e-09	http://biobank.ndph.ox.ac.uk/ukb/field.cgi?id=30760
singlemodal_vae_ecg_lead_V5_latent05_residual	T1 structural brain MRI	Scanner longitudinal (Z) brain position		-0.0987317	2.00874e-09	http://biobank.ndph.ox.ac.uk/ukb/field.cgi?id=25758
singlemodal_vae_ecg_lead_V2_latent07_residual	Reception	UK Biobank assessment centre	Cheadle (imaging)	-0.0987143	2.02193e-09	http://biobank.ndph.ox.ac.uk/ukb/field.cgi?id=54
multimodal_vae_ecg_latent83_residual	ECG at rest, 12-lead	Number of automated diagnostic comments recorded during 12-lead ECG		0.0987104	2.02487e-09	http://biobank.ndph.ox.ac.uk/ukb/field.cgi?id=12654
multimodal_vae_ecg_latent96_residual	Body composition by DXA	Leg total mass (left)		0.0987034	2.03026e-09	http://biobank.ndph.ox.ac.uk/ukb/field.cgi?id=23269
multimodal_vae_ecg_ppg_multi_latent12_residual	Hearing test	Completion status (left)	completed	0.0987004	2.03251e-09	http://biobank.ndph.ox.ac.uk/ukb/field.cgi?id=4268
singlemodal_vae_ecg_lead_aVF_latent01_residual	NMR metabolomics	Triglycerides in Small HDL		0.0986994	2.03326e-09	http://biobank.ndph.ox.ac.uk/ukb/field.cgi?id=23578
singlemodal_vae_ecg_lead_I_latent08_residual	ECG at rest, 12-lead	Ventricular rate		0.0986976	2.03467e-09	http://biobank.ndph.ox.ac.uk/ukb/field.cgi?id=12336
singlemodal_vae_ecg_ppg_ecg_latent08_residual	ECG at rest, 12-lead	Ventricular rate		0.0986969	2.03515e-09	http://biobank.ndph.ox.ac.uk/ukb/field.cgi?id=12336
singlemodal_vae_ecg_lead_I_latent04_residual	Bone size, mineral and density by DXA	Femur troch BMD (bone mineral density) (left)		0.0986945	2.03703e-09	http://biobank.ndph.ox.ac.uk/ukb/field.cgi?id=23295
singlemodal_vae_ecg_ppg_ecg_latent04_residual	Bone size, mineral and density by DXA	Femur troch BMD (bone mineral density) (left)		0.0986939	2.03752e-09	http://biobank.ndph.ox.ac.uk/ukb/field.cgi?id=23295
multimodal_vae_ecg_latent96_residual	General health	Weight change compared with 1 year ago	No - weigh about the same	-0.0986924	2.03866e-09	http://biobank.ndph.ox.ac.uk/ukb/field.cgi?id=2306
singlemodal_vae_ecg_lead_V4_latent07_residual	Body composition by DXA	Total mass		-0.0986914	2.03937e-09	http://biobank.ndph.ox.ac.uk/ukb/field.cgi?id=23283
singlemodal_vae_ecg_lead_V6_latent04_residual	Abdominal composition	Visceral adipose tissue volume (VAT)		-0.0986754	2.05165e-09	http://biobank.ndph.ox.ac.uk/ukb/field.cgi?id=22407
singlemodal_vae_ecg_ppg_ppg_latent03_residual	Hearing	Hearing aid user	No	0.0986624	2.0617e-09	http://biobank.ndph.ox.ac.uk/ukb/field.cgi?id=3393
multimodal_vae_ecg_latent77_residual	Body composition by impedance	Whole body fat mass		0.0986624	2.06173e-09	http://biobank.ndph.ox.ac.uk/ukb/field.cgi?id=23100
singlemodal_vae_ecg_ppg_ppg_latent02_residual	Pulse wave analysis	Peripheral pulse pressure during PWA		-0.0986501	2.07128e-09	http://biobank.ndph.ox.ac.uk/ukb/field.cgi?id=12676
singlemodal_vae_ecg_ppg_ppg_latent03_residual	Other sociodemographic factors	Attendance/disability/mobility allowance	None of the above	0.0986459	2.07452e-09	http://biobank.ndph.ox.ac.uk/ukb/field.cgi?id=6146
singlemodal_vae_ecg_lead_V6_latent01_residual	Early life factors	Country of birth (UK/elsewhere)	England	-0.0986299	2.08703e-09	http://biobank.ndph.ox.ac.uk/ukb/field.cgi?id=1647
singlemodal_vae_ecg_ppg_ecg_latent07_residual	dMRI skeleton	Mean ISOVF in anterior corona radiata on FA skeleton (left)		0.0986252	2.09072e-09	http://biobank.ndph.ox.ac.uk/ukb/field.cgi?id=25463
singlemodal_vae_ecg_lead_I_latent07_residual	dMRI skeleton	Mean ISOVF in anterior corona radiata on FA skeleton (left)		0.0986247	2.09115e-09	http://biobank.ndph.ox.ac.uk/ukb/field.cgi?id=25463
singlemodal_vae_ecg_lead_III_latent02_residual	Blood biochemistry	Triglycerides		-0.0986243	2.09143e-09	http://biobank.ndph.ox.ac.uk/ukb/field.cgi?id=30870
singlemodal_vae_ecg_lead_V5_latent02_residual	Blood pressure	Diastolic blood pressure, automated reading		-0.098623	2.09243e-09	http://biobank.ndph.ox.ac.uk/ukb/field.cgi?id=4079
singlemodal_vae_ecg_lead_V4_latent05_residual	Pulse wave analysis	Stroke volume during PWA		0.0986103	2.10246e-09	http://biobank.ndph.ox.ac.uk/ukb/field.cgi?id=12686
singlemodal_vae_ecg_lead_aVF_latent06_residual	Blood biochemistry	SHBG		-0.0986038	2.10759e-09	http://biobank.ndph.ox.ac.uk/ukb/field.cgi?id=30830
singlemodal_vae_ecg_lead_V6_latent01_residual	Physical activity	Types of physical activity in last 4 weeks	Other exercises (eg: swimming, cycling, keep fit, bowling)	-0.098594	2.11538e-09	http://biobank.ndph.ox.ac.uk/ukb/field.cgi?id=6164
singlemodal_vae_ecg_lead_V6_latent03_residual	ECG at rest, 12-lead	Number of automated diagnostic comments recorded during 12-lead ECG		0.0985822	2.12475e-09	http://biobank.ndph.ox.ac.uk/ukb/field.cgi?id=12654
singlemodal_vae_ecg_ppg_ppg_latent04_residual	Physical activity	Types of physical activity in last 4 weeks	Strenuous sports	0.0985724	2.1326e-09	http://biobank.ndph.ox.ac.uk/ukb/field.cgi?id=6164
singlemodal_vae_ecg_lead_V2_latent03_residual	Body size measures	Weight		-0.0985719	2.13295e-09	http://biobank.ndph.ox.ac.uk/ukb/field.cgi?id=21002
singlemodal_vae_ecg_lead_V1_latent07_residual	Mental health	Tense / 'highly strung'	No	0.0985717	2.13313e-09	http://biobank.ndph.ox.ac.uk/ukb/field.cgi?id=1990
singlemodal_vae_ecg_lead_I_latent06_residual	Arterial stiffness	Position of pulse wave notch		-0.0985577	2.14436e-09	http://biobank.ndph.ox.ac.uk/ukb/field.cgi?id=4199
singlemodal_vae_ecg_ppg_ecg_latent06_residual	Arterial stiffness	Position of pulse wave notch		-0.0985573	2.14467e-09	http://biobank.ndph.ox.ac.uk/ukb/field.cgi?id=4199
multimodal_vae_ecg_ppg_multi_latent07_residual	Body composition by impedance	Whole body fat mass		0.0985382	2.16008e-09	http://biobank.ndph.ox.ac.uk/ukb/field.cgi?id=23100
singlemodal_vae_ecg_lead_V5_latent04_residual	ECG at rest, 12-lead	QRS num		-0.0985375	2.1607e-09	http://biobank.ndph.ox.ac.uk/ukb/field.cgi?id=22338
multimodal_vae_ecg_latent45_residual	ECG at rest, 12-lead	RR interval		-0.0985264	2.1697e-09	http://biobank.ndph.ox.ac.uk/ukb/field.cgi?id=22333
multimodal_vae_ecg_latent96_residual	Body composition by impedance	Impedance of arm (right)		-0.0985259	2.17006e-09	http://biobank.ndph.ox.ac.uk/ukb/field.cgi?id=23109
singlemodal_vae_ecg_lead_V6_latent05_residual	Body composition by impedance	Whole body water mass		-0.0985223	2.17298e-09	http://biobank.ndph.ox.ac.uk/ukb/field.cgi?id=23102
multimodal_vae_ecg_latent44_residual	Summary Diagnoses	Diagnoses - secondary ICD10	M79.60 Pain in limb (Multiple sites)	0.0985182	2.17635e-09	http://biobank.ndph.ox.ac.uk/ukb/field.cgi?id=41204
multimodal_vae_ecg_latent44_residual	Summary Diagnoses	Diagnoses - ICD10	M79.60 Pain in limb (Multiple sites)	0.0985182	2.17635e-09	http://biobank.ndph.ox.ac.uk/ukb/field.cgi?id=41270
singlemodal_vae_ecg_lead_III_latent04_residual	ECG at rest, 12-lead	RR interval		-0.0985169	2.17739e-09	http://biobank.ndph.ox.ac.uk/ukb/field.cgi?id=22333
singlemodal_vae_ecg_lead_V1_latent08_residual	Residential air pollution	Particulate matter air pollution (pm10); 2007		-0.0985081	2.18458e-09	http://biobank.ndph.ox.ac.uk/ukb/field.cgi?id=24019
singlemodal_vae_ecg_lead_V4_latent06_residual	Body composition by DXA	Android total mass		0.0985	2.19122e-09	http://biobank.ndph.ox.ac.uk/ukb/field.cgi?id=23248
singlemodal_vae_ecg_ppg_ppg_latent02_residual	Bone-densitometry of heel	Ankle spacing width (left)		0.0984996	2.19161e-09	http://biobank.ndph.ox.ac.uk/ukb/field.cgi?id=4100
singlemodal_vae_ecg_lead_V6_latent05_residual	Body composition by impedance	Whole body fat-free mass		-0.0984985	2.19246e-09	http://biobank.ndph.ox.ac.uk/ukb/field.cgi?id=23101
singlemodal_vae_ecg_lead_V5_latent05_residual	Bone-densitometry of heel	Heel ultrasound method (right)	Direct entry	-0.0984934	2.19669e-09	http://biobank.ndph.ox.ac.uk/ukb/field.cgi?id=4095
multimodal_vae_ecg_ppg_multi_latent10_residual	dMRI skeleton	Mean ISOVF in anterior corona radiata on FA skeleton (right)		-0.0984915	2.19828e-09	http://biobank.ndph.ox.ac.uk/ukb/field.cgi?id=25462
singlemodal_vae_ecg_ppg_ppg_latent04_residual	Body composition by impedance	Leg fat mass (left)		-0.0984881	2.20104e-09	http://biobank.ndph.ox.ac.uk/ukb/field.cgi?id=23116
singlemodal_vae_ecg_lead_II_latent07_residual	ECG at rest, 12-lead	P duration		-0.0984803	2.20754e-09	http://biobank.ndph.ox.ac.uk/ukb/field.cgi?id=12338
singlemodal_vae_ecg_lead_V4_latent05_residual	Abdominal composition	Abdominal subcutaneous adipose tissue volume (ASAT)		-0.0984756	2.21141e-09	http://biobank.ndph.ox.ac.uk/ukb/field.cgi?id=22408
singlemodal_vae_ecg_lead_II_latent05_residual	ECG at rest, 12-lead	PQ interval		0.098475	2.21192e-09	http://biobank.ndph.ox.ac.uk/ukb/field.cgi?id=22330
singlemodal_vae_ecg_ppg_ppg_latent03_residual	Mental health	Frequency of depressed mood in last 2 weeks	Not at all	0.098438	2.24277e-09	http://biobank.ndph.ox.ac.uk/ukb/field.cgi?id=2050
multimodal_vae_ecg_ppg_multi_latent05_residual	Body composition by DXA	Legs total mass		0.0984358	2.24461e-09	http://biobank.ndph.ox.ac.uk/ukb/field.cgi?id=23277
multimodal_vae_ecg_latent56_residual	Bone-densitometry of heel	Fractured heel (right)	no	-0.098433	2.24693e-09	http://biobank.ndph.ox.ac.uk/ukb/field.cgi?id=4096
singlemodal_vae_ecg_lead_II_latent06_residual	ECG during exercise	ECG, heart rate		0.0984262	2.25274e-09	http://biobank.ndph.ox.ac.uk/ukb/field.cgi?id=5983
singlemodal_vae_ecg_lead_III_latent06_residual	Susceptibility weighted brain MRI	Median T2star in hippocampus (right)		0.0984145	2.26258e-09	http://biobank.ndph.ox.ac.uk/ukb/field.cgi?id=25035
singlemodal_vae_ecg_lead_aVR_latent03_residual	Abdominal MRI	Believed safe to perform abdominal MRI scan	Yes	0.0984065	2.2694e-09	http://biobank.ndph.ox.ac.uk/ukb/field.cgi?id=12140
multimodal_vae_ecg_latent95_residual	Other sociodemographic factors	Attendance/disability/mobility allowance	None of the above	0.0984045	2.27111e-09	http://biobank.ndph.ox.ac.uk/ukb/field.cgi?id=6146
singlemodal_vae_ecg_lead_aVL_latent01_residual	Bone size, mineral and density by DXA	Spine BMD (bone mineral density)		0.0983977	2.27684e-09	http://biobank.ndph.ox.ac.uk/ukb/field.cgi?id=23234
singlemodal_vae_ecg_lead_V1_latent07_residual	Mental health	Suffer from 'nerves'	No	0.0983943	2.27975e-09	http://biobank.ndph.ox.ac.uk/ukb/field.cgi?id=2010
multimodal_vae_ecg_latent96_residual	Acceleration intensity distribution	Fraction acceleration <= 70 milli-gravities		0.0983798	2.29217e-09	http://biobank.ndph.ox.ac.uk/ukb/field.cgi?id=90121
singlemodal_vae_ecg_ppg_ecg_latent02_residual	Acceleration intensity distribution	Fraction acceleration <= 325 milli-gravities		0.098367	2.30325e-09	http://biobank.ndph.ox.ac.uk/ukb/field.cgi?id=90136
singlemodal_vae_ecg_lead_I_latent02_residual	Acceleration intensity distribution	Fraction acceleration <= 325 milli-gravities		0.0983657	2.3043e-09	http://biobank.ndph.ox.ac.uk/ukb/field.cgi?id=90136
singlemodal_vae_ecg_lead_V1_latent07_residual	Physical activity	Types of transport used (excluding work)	Car/motor vehicle	0.0983635	2.30622e-09	http://biobank.ndph.ox.ac.uk/ukb/field.cgi?id=6162
multimodal_vae_ecg_latent84_residual	Process authorisation	Biometrics authorisation	Staff 160343	0.098356	2.31272e-09	http://biobank.ndph.ox.ac.uk/ukb/field.cgi?id=21734
singlemodal_vae_ecg_ppg_ppg_latent02_residual	Medical conditions	Diabetes diagnosed by doctor	No	0.0983391	2.32735e-09	http://biobank.ndph.ox.ac.uk/ukb/field.cgi?id=2443
singlemodal_vae_ecg_lead_aVL_latent03_residual	Body composition by impedance	Whole body fat mass		-0.0983298	2.33546e-09	http://biobank.ndph.ox.ac.uk/ukb/field.cgi?id=23100
multimodal_vae_ecg_latent95_residual	Body composition by DXA	Trunk total mass		-0.0983289	2.33625e-09	http://biobank.ndph.ox.ac.uk/ukb/field.cgi?id=23287
multimodal_vae_ecg_latent45_residual	ECG at rest, 12-lead	QRS num		0.0983241	2.34047e-09	http://biobank.ndph.ox.ac.uk/ukb/field.cgi?id=22338
multimodal_vae_ecg_latent96_residual	Body composition by impedance	Body mass index (BMI)		0.0983077	2.35486e-09	http://biobank.ndph.ox.ac.uk/ukb/field.cgi?id=23104
multimodal_vae_ecg_latent56_residual	Sun exposure	Ease of skin tanning	Get moderately tanned	-0.0983044	2.35781e-09	http://biobank.ndph.ox.ac.uk/ukb/field.cgi?id=1727
singlemodal_vae_ecg_lead_aVF_latent07_residual	Abdominal composition	Abdominal fat ratio		0.0983038	2.35837e-09	http://biobank.ndph.ox.ac.uk/ukb/field.cgi?id=22434
singlemodal_vae_ecg_lead_V1_latent07_residual	ECG during exercise	Able to walk or cycle unaided for 10 minutes	Yes	0.0982989	2.36267e-09	http://biobank.ndph.ox.ac.uk/ukb/field.cgi?id=6017
multimodal_vae_ecg_latent44_residual	Summary Diagnoses	Diagnoses - secondary ICD10	E03.8 Other specified hypothyroidism	0.0982956	2.3656e-09	http://biobank.ndph.ox.ac.uk/ukb/field.cgi?id=41204
multimodal_vae_ecg_latent44_residual	Summary Diagnoses	Diagnoses - ICD10	E03.8 Other specified hypothyroidism	0.0982956	2.3656e-09	http://biobank.ndph.ox.ac.uk/ukb/field.cgi?id=41270
singlemodal_vae_ecg_lead_V4_latent05_residual	Physical activity	Types of physical activity in last 4 weeks	Other exercises (eg: swimming, cycling, keep fit, bowling)	0.0982852	2.37483e-09	http://biobank.ndph.ox.ac.uk/ukb/field.cgi?id=6164
singlemodal_vae_ecg_ppg_ppg_latent03_residual	Mental health	Seen a psychiatrist for nerves, anxiety, tension or depression	No	0.0982752	2.38371e-09	http://biobank.ndph.ox.ac.uk/ukb/field.cgi?id=2100
singlemodal_vae_ecg_lead_III_latent06_residual	Pulse wave analysis	Mean arterial pressure during PWA		-0.0982743	2.38451e-09	http://biobank.ndph.ox.ac.uk/ukb/field.cgi?id=12687
singlemodal_vae_ecg_lead_III_latent06_residual	Abdominal composition	Anterior thigh muscle fat infiltration (MFI) (left)		-0.0982705	2.38789e-09	http://biobank.ndph.ox.ac.uk/ukb/field.cgi?id=24353
singlemodal_vae_ecg_lead_aVR_latent08_residual	Left ventricular size and function	LV stroke volume		-0.0982642	2.39354e-09	http://biobank.ndph.ox.ac.uk/ukb/field.cgi?id=22423
singlemodal_vae_ecg_lead_V4_latent07_residual	Body composition by impedance	Arm fat percentage (left)		-0.0982637	2.39395e-09	http://biobank.ndph.ox.ac.uk/ukb/field.cgi?id=23123
singlemodal_vae_ecg_ppg_ecg_latent07_residual	Medical conditions	Vascular/heart problems diagnosed by doctor	None of the above	-0.0982456	2.41024e-09	http://biobank.ndph.ox.ac.uk/ukb/field.cgi?id=6150
singlemodal_vae_ecg_lead_I_latent07_residual	Medical conditions	Vascular/heart problems diagnosed by doctor	None of the above	-0.0982454	2.41041e-09	http://biobank.ndph.ox.ac.uk/ukb/field.cgi?id=6150
multimodal_vae_ecg_latent7_residual	Blood pressure	Pulse rate, automated reading		0.098239	2.41619e-09	http://biobank.ndph.ox.ac.uk/ukb/field.cgi?id=102
singlemodal_vae_ecg_lead_V5_latent08_residual	Pulse wave analysis	Stroke volume during PWA		0.0982327	2.42192e-09	http://biobank.ndph.ox.ac.uk/ukb/field.cgi?id=12686
singlemodal_vae_ecg_lead_V3_latent08_residual	Regional grey matter volumes (FAST)	Volume of grey matter in IX Cerebellum (left)		-0.0982198	2.43361e-09	http://biobank.ndph.ox.ac.uk/ukb/field.cgi?id=25915
singlemodal_vae_ecg_lead_V4_latent02_residual	Carotid ultrasound	Quality control indicator for IMT at 240 degrees	Pass	0.0982072	2.44507e-09	http://biobank.ndph.ox.ac.uk/ukb/field.cgi?id=22685
singlemodal_vae_ecg_lead_V2_latent06_residual	Arterial stiffness	Pulse rate		0.0982038	2.44819e-09	http://biobank.ndph.ox.ac.uk/ukb/field.cgi?id=4194
singlemodal_vae_ecg_lead_V3_latent01_residual	ECG at rest, 12-lead	12-lead ECG measuring method	Direct entry	-0.0982016	2.45019e-09	http://biobank.ndph.ox.ac.uk/ukb/field.cgi?id=12323
singlemodal_vae_ecg_lead_V3_latent06_residual	Acceleration intensity distribution	Fraction acceleration <= 500 milli-gravities		0.0981922	2.45886e-09	http://biobank.ndph.ox.ac.uk/ukb/field.cgi?id=90143
multimodal_vae_ecg_latent96_residual	Bone size, mineral and density by DXA	Femur troch BMD (bone mineral density) T-score (left)		0.0981873	2.46333e-09	http://biobank.ndph.ox.ac.uk/ukb/field.cgi?id=23298
singlemodal_vae_ecg_lead_II_latent08_residual	ECG at rest, 12-lead	Number of automated diagnostic comments recorded during 12-lead ECG		0.0981843	2.46613e-09	http://biobank.ndph.ox.ac.uk/ukb/field.cgi?id=12654
singlemodal_vae_ecg_lead_V3_latent06_residual	Acceleration intensity distribution	Fraction acceleration <= 600 milli-gravities		0.0981842	2.46621e-09	http://biobank.ndph.ox.ac.uk/ukb/field.cgi?id=90144
multimodal_vae_ecg_ppg_multi_latent02_residual	Numeric memory	Digits entered correctly	yes	-0.0981841	2.46632e-09	http://biobank.ndph.ox.ac.uk/ukb/field.cgi?id=4259
multimodal_vae_ecg_latent29_residual	Physical activity	Number of days/week of vigorous physical activity 10+ minutes		0.0981777	2.47217e-09	http://biobank.ndph.ox.ac.uk/ukb/field.cgi?id=904
singlemodal_vae_ecg_lead_aVR_latent03_residual	Brain MRI	Believed safe to perform brain MRI scan	Yes	0.0981711	2.47832e-09	http://biobank.ndph.ox.ac.uk/ukb/field.cgi?id=12139
singlemodal_vae_ecg_lead_V2_latent05_residual	Body composition by impedance	Trunk fat mass		-0.0981559	2.49241e-09	http://biobank.ndph.ox.ac.uk/ukb/field.cgi?id=23128
singlemodal_vae_ecg_lead_V4_latent02_residual	Bone-densitometry of heel	Heel ultrasound method (left)	Direct entry	0.0981488	2.49904e-09	http://biobank.ndph.ox.ac.uk/ukb/field.cgi?id=4092
multimodal_vae_ecg_ppg_multi_latent02_residual	Spirometry	Spirometry method	Direct entry	-0.0981413	2.50604e-09	http://biobank.ndph.ox.ac.uk/ukb/field.cgi?id=23
singlemodal_vae_ecg_ppg_ppg_latent03_residual	dMRI skeleton	Mean L1 in middle cerebellar peduncle on FA skeleton		0.0981294	2.51722e-09	http://biobank.ndph.ox.ac.uk/ukb/field.cgi?id=25200
singlemodal_vae_ecg_lead_aVL_latent02_residual	Body size measures	Body mass index (BMI)		0.0981271	2.51935e-09	http://biobank.ndph.ox.ac.uk/ukb/field.cgi?id=21001
singlemodal_vae_ecg_ppg_ppg_latent03_residual	Hearing test	Completion status (right)	completed	0.0981136	2.53215e-09	http://biobank.ndph.ox.ac.uk/ukb/field.cgi?id=4275
singlemodal_vae_ecg_ppg_ppg_latent03_residual	Medical conditions	Pregnant	No	0.0981097	2.53582e-09	http://biobank.ndph.ox.ac.uk/ukb/field.cgi?id=3140
singlemodal_vae_ecg_lead_V6_latent03_residual	Body composition by impedance	Weight		0.0981086	2.53684e-09	http://biobank.ndph.ox.ac.uk/ukb/field.cgi?id=23098
singlemodal_vae_ecg_ppg_ppg_latent03_residual	Blood count processing	Red blood cell (erythrocyte) count acquisition route	Archive	0.0981017	2.54335e-09	http://biobank.ndph.ox.ac.uk/ukb/field.cgi?id=30014
singlemodal_vae_ecg_ppg_ppg_latent03_residual	Blood count processing	Mean corpuscular haemoglobin concentration acquisition route	Archive	0.0981017	2.54335e-09	http://biobank.ndph.ox.ac.uk/ukb/field.cgi?id=30064
singlemodal_vae_ecg_ppg_ppg_latent03_residual	Blood count processing	Eosinophill count acquisition route	Archive	0.0981017	2.54335e-09	http://biobank.ndph.ox.ac.uk/ukb/field.cgi?id=30154
singlemodal_vae_ecg_ppg_ppg_latent03_residual	Blood count processing	Red blood cell (erythrocyte) distribution width acquisition route	Archive	0.0981017	2.54335e-09	http://biobank.ndph.ox.ac.uk/ukb/field.cgi?id=30074
singlemodal_vae_ecg_ppg_ppg_latent03_residual	Blood count processing	Neutrophill percentage acquisition route	Archive	0.0981017	2.54335e-09	http://biobank.ndph.ox.ac.uk/ukb/field.cgi?id=30204
singlemodal_vae_ecg_ppg_ppg_latent03_residual	Blood count processing	Monocyte count acquisition route	Archive	0.0981017	2.54335e-09	http://biobank.ndph.ox.ac.uk/ukb/field.cgi?id=30134
singlemodal_vae_ecg_ppg_ppg_latent03_residual	Blood count processing	Mean corpuscular haemoglobin acquisition route	Archive	0.0981017	2.54335e-09	http://biobank.ndph.ox.ac.uk/ukb/field.cgi?id=30054
singlemodal_vae_ecg_ppg_ppg_latent03_residual	Blood count processing	Platelet count acquisition route	Archive	0.0981017	2.54335e-09	http://biobank.ndph.ox.ac.uk/ukb/field.cgi?id=30084
singlemodal_vae_ecg_ppg_ppg_latent03_residual	Blood count processing	Eosinophill percentage acquisition route	Archive	0.0981017	2.54335e-09	http://biobank.ndph.ox.ac.uk/ukb/field.cgi?id=30214
singlemodal_vae_ecg_ppg_ppg_latent03_residual	Blood count processing	Neutrophill count acquisition route	Archive	0.0981017	2.54335e-09	http://biobank.ndph.ox.ac.uk/ukb/field.cgi?id=30144
singlemodal_vae_ecg_ppg_ppg_latent03_residual	Blood count processing	Haemoglobin concentration acquisition route	Archive	0.0981017	2.54335e-09	http://biobank.ndph.ox.ac.uk/ukb/field.cgi?id=30024
singlemodal_vae_ecg_ppg_ppg_latent03_residual	Blood count processing	Platelet crit acquisition route	Archive	0.0981017	2.54335e-09	http://biobank.ndph.ox.ac.uk/ukb/field.cgi?id=30094
singlemodal_vae_ecg_ppg_ppg_latent03_residual	Blood count processing	Basophill percentage acquisition route	Archive	0.0981017	2.54335e-09	http://biobank.ndph.ox.ac.uk/ukb/field.cgi?id=30224
singlemodal_vae_ecg_ppg_ppg_latent03_residual	Blood count processing	Haematocrit percentage acquisition route	Archive	0.0981017	2.54335e-09	http://biobank.ndph.ox.ac.uk/ukb/field.cgi?id=30034
singlemodal_vae_ecg_ppg_ppg_latent03_residual	Blood count processing	Nucleated red blood cell count acquisition route	Archive	0.0981017	2.54335e-09	http://biobank.ndph.ox.ac.uk/ukb/field.cgi?id=30174
singlemodal_vae_ecg_ppg_ppg_latent03_residual	Blood count processing	Lymphocyte percentage acquisition route	Archive	0.0981017	2.54335e-09	http://biobank.ndph.ox.ac.uk/ukb/field.cgi?id=30184
singlemodal_vae_ecg_ppg_ppg_latent03_residual	Blood count processing	Mean corpuscular volume acquisition route	Archive	0.0981017	2.54335e-09	http://biobank.ndph.ox.ac.uk/ukb/field.cgi?id=30044
singlemodal_vae_ecg_ppg_ppg_latent03_residual	Blood count processing	Basophill count acquisition route	Archive	0.0981017	2.54335e-09	http://biobank.ndph.ox.ac.uk/ukb/field.cgi?id=30164
singlemodal_vae_ecg_ppg_ppg_latent03_residual	Blood count processing	Nucleated red blood cell percentage acquisition route	Archive	0.0981017	2.54335e-09	http://biobank.ndph.ox.ac.uk/ukb/field.cgi?id=30234
singlemodal_vae_ecg_ppg_ppg_latent03_residual	Blood count processing	Platelet distribution width acquisition route	Archive	0.0981017	2.54335e-09	http://biobank.ndph.ox.ac.uk/ukb/field.cgi?id=30114
singlemodal_vae_ecg_ppg_ppg_latent03_residual	Blood count processing	Mean platelet (thrombocyte) volume acquisition route	Archive	0.0981017	2.54335e-09	http://biobank.ndph.ox.ac.uk/ukb/field.cgi?id=30104
singlemodal_vae_ecg_ppg_ppg_latent03_residual	Blood count processing	Monocyte percentage acquisition route	Archive	0.0981017	2.54335e-09	http://biobank.ndph.ox.ac.uk/ukb/field.cgi?id=30194
singlemodal_vae_ecg_ppg_ppg_latent03_residual	Blood count processing	Lymphocyte count acquisition route	Archive	0.0981017	2.54335e-09	http://biobank.ndph.ox.ac.uk/ukb/field.cgi?id=30124
singlemodal_vae_ecg_ppg_ppg_latent03_residual	Blood count processing	White blood cell (leukocyte) count acquisition route	Archive	0.0981017	2.54335e-09	http://biobank.ndph.ox.ac.uk/ukb/field.cgi?id=30004
multimodal_vae_ecg_latent77_residual	Body composition by impedance	Trunk fat percentage		0.0981008	2.54428e-09	http://biobank.ndph.ox.ac.uk/ukb/field.cgi?id=23127
singlemodal_vae_ecg_lead_V2_latent03_residual	Body size measures	Hip circumference		-0.0980793	2.56479e-09	http://biobank.ndph.ox.ac.uk/ukb/field.cgi?id=49
singlemodal_vae_ecg_ppg_ppg_latent02_residual	Sun exposure	Hair colour (natural, before greying)	Light brown	0.098061	2.58233e-09	http://biobank.ndph.ox.ac.uk/ukb/field.cgi?id=1747
singlemodal_vae_ecg_ppg_ppg_latent03_residual	Smoking	Smoking/smokers in household	No	0.0980583	2.58497e-09	http://biobank.ndph.ox.ac.uk/ukb/field.cgi?id=1259
multimodal_vae_ecg_latent77_residual	Body size measures	Body mass index (BMI)		0.0980381	2.60445e-09	http://biobank.ndph.ox.ac.uk/ukb/field.cgi?id=21001
multimodal_vae_ecg_ppg_multi_latent07_residual	Body size measures	Body mass index (BMI)		0.0980376	2.605e-09	http://biobank.ndph.ox.ac.uk/ukb/field.cgi?id=21001
singlemodal_vae_ecg_ppg_ecg_latent07_residual	Blood count	Immature reticulocyte fraction		0.0980234	2.61882e-09	http://biobank.ndph.ox.ac.uk/ukb/field.cgi?id=30280
singlemodal_vae_ecg_lead_I_latent07_residual	Blood count	Immature reticulocyte fraction		0.098023	2.61923e-09	http://biobank.ndph.ox.ac.uk/ukb/field.cgi?id=30280
singlemodal_vae_ecg_lead_III_latent04_residual	Process authorisation	Reception authorisation	Staff 159106	-0.0979914	2.65025e-09	http://biobank.ndph.ox.ac.uk/ukb/field.cgi?id=21711
singlemodal_vae_ecg_lead_III_latent04_residual	Medications	Treatment/medication code	coversyl plus 4mg/1.25mg tablet	-0.0979914	2.65025e-09	http://biobank.ndph.ox.ac.uk/ukb/field.cgi?id=20003
singlemodal_vae_ecg_ppg_ppg_latent02_residual	Body size measures	Height		0.0979797	2.66183e-09	http://biobank.ndph.ox.ac.uk/ukb/field.cgi?id=12144
multimodal_vae_ecg_ppg_multi_latent02_residual	ECG at rest, 12-lead	QT interval		0.0979777	2.66386e-09	http://biobank.ndph.ox.ac.uk/ukb/field.cgi?id=22331
multimodal_vae_ecg_latent62_residual	ECG at rest, 12-lead	QTC interval		-0.0979764	2.66514e-09	http://biobank.ndph.ox.ac.uk/ukb/field.cgi?id=22332
singlemodal_vae_ecg_lead_V5_latent04_residual	Body size measures	Weight (pre-imaging)		0.0979756	2.66589e-09	http://biobank.ndph.ox.ac.uk/ukb/field.cgi?id=12143
singlemodal_vae_ecg_lead_V6_latent04_residual	Physical activity	Types of physical activity in last 4 weeks	Strenuous sports	0.0979532	2.68834e-09	http://biobank.ndph.ox.ac.uk/ukb/field.cgi?id=6164
singlemodal_vae_ecg_lead_V3_latent08_residual	Body composition by DXA	Total fat mass		0.0979489	2.69258e-09	http://biobank.ndph.ox.ac.uk/ukb/field.cgi?id=23278
singlemodal_vae_ecg_lead_V4_latent05_residual	ECG during exercise	Maximum heart rate during fitness test		-0.0979408	2.7008e-09	http://biobank.ndph.ox.ac.uk/ukb/field.cgi?id=6033
singlemodal_vae_ecg_ppg_ecg_latent02_residual	Endocrine, nutritional and metabolic diseases	Date E14 first reported (unspecified diabetes mellitus)		-0.0979313	2.71037e-09	http://biobank.ndph.ox.ac.uk/ukb/field.cgi?id=130714
singlemodal_vae_ecg_lead_V2_latent07_residual	Body composition by impedance	Trunk fat percentage		-0.0979309	2.71075e-09	http://biobank.ndph.ox.ac.uk/ukb/field.cgi?id=23127
singlemodal_vae_ecg_lead_I_latent02_residual	Endocrine, nutritional and metabolic diseases	Date E14 first reported (unspecified diabetes mellitus)		-0.097929	2.71268e-09	http://biobank.ndph.ox.ac.uk/ukb/field.cgi?id=130714
singlemodal_vae_ecg_lead_aVR_latent04_residual	Blood pressure	Pulse rate, automated reading		-0.0979234	2.71837e-09	http://biobank.ndph.ox.ac.uk/ukb/field.cgi?id=102
singlemodal_vae_ecg_lead_V4_latent07_residual	Blood pressure	Diastolic blood pressure, automated reading		-0.0979218	2.71997e-09	http://biobank.ndph.ox.ac.uk/ukb/field.cgi?id=4079
singlemodal_vae_ecg_lead_V6_latent02_residual	Pulse wave analysis	Stroke volume during PWA		-0.0979102	2.7317e-09	http://biobank.ndph.ox.ac.uk/ukb/field.cgi?id=12686
multimodal_vae_ecg_latent96_residual	Body composition by impedance	Arm fat-free mass (left)		0.0979067	2.7353e-09	http://biobank.ndph.ox.ac.uk/ukb/field.cgi?id=23125
singlemodal_vae_ecg_lead_V2_latent08_residual	ECG at rest, 12-lead	PP interval		0.0979061	2.73587e-09	http://biobank.ndph.ox.ac.uk/ukb/field.cgi?id=22334
multimodal_vae_ecg_latent9_residual	Soup/snacks/pastries yesterday	Yorkshire pudding intake	4+	0.0979006	2.74157e-09	http://biobank.ndph.ox.ac.uk/ukb/field.cgi?id=102030
multimodal_vae_ecg_ppg_multi_latent06_residual	Body composition by impedance	Arm fat-free mass (left)		-0.0978996	2.74259e-09	http://biobank.ndph.ox.ac.uk/ukb/field.cgi?id=23125
singlemodal_vae_ecg_lead_III_latent06_residual	Bone size, mineral and density by DXA	Femur total BMD (bone mineral density) (left)		-0.0978711	2.77184e-09	http://biobank.ndph.ox.ac.uk/ukb/field.cgi?id=23291
singlemodal_vae_ecg_lead_V6_latent05_residual	Bone-densitometry of heel	Ankle spacing width (right)		-0.0978672	2.77587e-09	http://biobank.ndph.ox.ac.uk/ukb/field.cgi?id=4119
singlemodal_vae_ecg_lead_V1_latent02_residual	Body composition by impedance	Whole body fat mass		0.0978657	2.77746e-09	http://biobank.ndph.ox.ac.uk/ukb/field.cgi?id=23100
multimodal_vae_ecg_ppg_multi_latent02_residual	Early life factors	Comparative height size at age 10	Shorter	-0.0978647	2.77844e-09	http://biobank.ndph.ox.ac.uk/ukb/field.cgi?id=1697
singlemodal_vae_ecg_lead_V3_latent01_residual	Reception	UK Biobank assessment centre	Cheadle (imaging)	-0.0978643	2.77884e-09	http://biobank.ndph.ox.ac.uk/ukb/field.cgi?id=54
singlemodal_vae_ecg_lead_V2_latent07_residual	Process authorisation	ECG at rest authorisation	Staff 158967	-0.0978567	2.78671e-09	http://biobank.ndph.ox.ac.uk/ukb/field.cgi?id=21766
singlemodal_vae_ecg_ppg_ppg_latent03_residual	Chest pain	Chest pain or discomfort	No	0.0978567	2.78677e-09	http://biobank.ndph.ox.ac.uk/ukb/field.cgi?id=2335
singlemodal_vae_ecg_lead_V1_latent02_residual	Body composition by impedance	Trunk fat mass		0.097854	2.78952e-09	http://biobank.ndph.ox.ac.uk/ukb/field.cgi?id=23128
multimodal_vae_ecg_ppg_multi_latent02_residual	Diet	Hot drink temperature	Hot	-0.0978514	2.79221e-09	http://biobank.ndph.ox.ac.uk/ukb/field.cgi?id=1518
singlemodal_vae_ecg_lead_V1_latent06_residual	Reception	Home location at assessment - north co-ordinate (rounded)		0.0978506	2.79313e-09	http://biobank.ndph.ox.ac.uk/ukb/field.cgi?id=20075
singlemodal_vae_ecg_lead_aVL_latent02_residual	Fruit/vegetables yesterday	Dried fruit intake	3	-0.0978505	2.79316e-09	http://biobank.ndph.ox.ac.uk/ukb/field.cgi?id=104430
singlemodal_vae_ecg_lead_aVL_latent02_residual	Medications	Treatment/medication code	calfovit d3 powder for oral suspension	-0.0978505	2.79316e-09	http://biobank.ndph.ox.ac.uk/ukb/field.cgi?id=20003
multimodal_vae_ecg_latent71_residual	Ethnicity	Ethnic background	Any other mixed background	-0.0978478	2.79598e-09	http://biobank.ndph.ox.ac.uk/ukb/field.cgi?id=21000
multimodal_vae_ecg_latent71_residual	Fruit/vegetables yesterday	Plum intake	4+	-0.0978478	2.79598e-09	http://biobank.ndph.ox.ac.uk/ukb/field.cgi?id=104580
multimodal_vae_ecg_latent71_residual	Milk/eggs/cheese yesterday	Type milk consumed	cholesterol lowering milk	-0.0978478	2.79598e-09	http://biobank.ndph.ox.ac.uk/ukb/field.cgi?id=100920
singlemodal_vae_ecg_lead_II_latent01_residual	Body size measures	Body mass index (BMI)		-0.0978419	2.80215e-09	http://biobank.ndph.ox.ac.uk/ukb/field.cgi?id=21001
multimodal_vae_ecg_latent96_residual	Spirometry	Forced vital capacity (FVC) Z-score		0.0978348	2.80959e-09	http://biobank.ndph.ox.ac.uk/ukb/field.cgi?id=20257
singlemodal_vae_ecg_ppg_ppg_latent03_residual	Hearing	Loud music exposure frequency	No	0.0978182	2.82695e-09	http://biobank.ndph.ox.ac.uk/ukb/field.cgi?id=4836
singlemodal_vae_ecg_lead_V3_latent05_residual	Body size measures	Body mass index (BMI)		0.0978135	2.83199e-09	http://biobank.ndph.ox.ac.uk/ukb/field.cgi?id=21001
singlemodal_vae_ecg_ppg_ppg_latent03_residual	Spirometry	Caffeine drink within last hour	No	0.0978131	2.83239e-09	http://biobank.ndph.ox.ac.uk/ukb/field.cgi?id=3089
singlemodal_vae_ecg_ppg_ppg_latent02_residual	Process authorisation	Imaging screening authorisation	Staff 158967	0.0978125	2.83301e-09	http://biobank.ndph.ox.ac.uk/ukb/field.cgi?id=21761
singlemodal_vae_ecg_lead_V3_latent08_residual	Blood pressure	Diastolic blood pressure, automated reading		0.0978124	2.83311e-09	http://biobank.ndph.ox.ac.uk/ukb/field.cgi?id=4079
singlemodal_vae_ecg_lead_aVR_latent04_residual	Medical conditions	Non-cancer illness code, self-reported	hypertension	-0.0977991	2.8472e-09	http://biobank.ndph.ox.ac.uk/ukb/field.cgi?id=20002
multimodal_vae_ecg_ppg_multi_latent06_residual	Body composition by impedance	Arm predicted mass (left)		-0.097794	2.8526e-09	http://biobank.ndph.ox.ac.uk/ukb/field.cgi?id=23126
multimodal_vae_ecg_latent41_residual	Family history	Illnesses of mother	None of the above (group 2)	-0.097789	2.85787e-09	http://biobank.ndph.ox.ac.uk/ukb/field.cgi?id=20110
multimodal_vae_ecg_latent20_residual	Summary Operations	Operative procedures - main OPCS4	N03.2 Drainage of scrotum	0.0977855	2.86166e-09	http://biobank.ndph.ox.ac.uk/ukb/field.cgi?id=41200
multimodal_vae_ecg_latent20_residual	Summary Operations	Operative procedures - OPCS4	N03.2 Drainage of scrotum	0.0977855	2.86166e-09	http://biobank.ndph.ox.ac.uk/ukb/field.cgi?id=41272
multimodal_vae_ecg_latent20_residual	Traumatic events	Been involved in combat or exposed to war-zone	Yes, within the last 12 months	0.0977855	2.86166e-09	http://biobank.ndph.ox.ac.uk/ukb/field.cgi?id=20527
multimodal_vae_ecg_latent20_residual	Unusual and psychotic experiences	Frequency of unusual or psychotic experiences in past year	Nearly every day or daily	0.0977855	2.86166e-09	http://biobank.ndph.ox.ac.uk/ukb/field.cgi?id=20467
multimodal_vae_ecg_ppg_multi_latent10_residual	Abdominal composition	Weight-to-muscle ratio		-0.0977826	2.86473e-09	http://biobank.ndph.ox.ac.uk/ukb/field.cgi?id=22433
singlemodal_vae_ecg_ppg_ppg_latent03_residual	Process authorisation	Touchscreen authorisation	Staff 158973	0.0977814	2.86599e-09	http://biobank.ndph.ox.ac.uk/ukb/field.cgi?id=21722
singlemodal_vae_ecg_lead_aVF_latent01_residual	Arterial stiffness	Position of pulse wave notch		0.0977801	2.86735e-09	http://biobank.ndph.ox.ac.uk/ukb/field.cgi?id=4199
singlemodal_vae_ecg_lead_V2_latent02_residual	Soup/snacks/pastries yesterday	Yorkshire pudding intake	4+	-0.0977782	2.86946e-09	http://biobank.ndph.ox.ac.uk/ukb/field.cgi?id=102030
singlemodal_vae_ecg_lead_V6_latent05_residual	Abdominal composition	Total adipose tissue volume		-0.0977728	2.8752e-09	http://biobank.ndph.ox.ac.uk/ukb/field.cgi?id=22415
multimodal_vae_ecg_latent52_residual	Summary Operations	Operative procedures - main OPCS4	K60.1 Implantation of intravenous cardiac pacemaker system NEC	0.0977603	2.88859e-09	http://biobank.ndph.ox.ac.uk/ukb/field.cgi?id=41200
multimodal_vae_ecg_latent52_residual	Summary Operations	Operative procedures - main OPCS4	G45.3 Fibreoptic endoscopic insertion of Bravo pH capsule into upper gastrointestinal tract	0.0977603	2.88859e-09	http://biobank.ndph.ox.ac.uk/ukb/field.cgi?id=41200
multimodal_vae_ecg_latent52_residual	Summary Operations	Operative procedures - OPCS4	K60.4 Removal of intravenous cardiac pacemaker system	0.0977603	2.88859e-09	http://biobank.ndph.ox.ac.uk/ukb/field.cgi?id=41272
multimodal_vae_ecg_latent52_residual	Summary Operations	Operative procedures - OPCS4	G45.3 Fibreoptic endoscopic insertion of Bravo pH capsule into upper gastrointestinal tract	0.0977603	2.88859e-09	http://biobank.ndph.ox.ac.uk/ukb/field.cgi?id=41272
multimodal_vae_ecg_latent52_residual	Summary Operations	Operative procedures - secondary OPCS4	K60.4 Removal of intravenous cardiac pacemaker system	0.0977603	2.88859e-09	http://biobank.ndph.ox.ac.uk/ukb/field.cgi?id=41210
multimodal_vae_ecg_latent52_residual	Hot/cold beverages yesterday	Added milk to standard tea	varied	0.0977603	2.88859e-09	http://biobank.ndph.ox.ac.uk/ukb/field.cgi?id=100460
multimodal_vae_ecg_latent52_residual	Circulatory system disorders	Source of report of I30 (acute pericarditis)	Hospital admissions data only	0.0977603	2.88859e-09	http://biobank.ndph.ox.ac.uk/ukb/field.cgi?id=131315
multimodal_vae_ecg_latent52_residual	Physical activity	Frequency of strenuous sports in last 4 weeks	Every day	0.0977603	2.88859e-09	http://biobank.ndph.ox.ac.uk/ukb/field.cgi?id=991
singlemodal_vae_ecg_lead_V1_latent07_residual	ECG during exercise	Doctor restricts physical activity due to heart condition	No	0.0977369	2.91383e-09	http://biobank.ndph.ox.ac.uk/ukb/field.cgi?id=6014
multimodal_vae_ecg_ppg_multi_latent02_residual	Arterial stiffness	Stiffness method	Direct entry	-0.0977263	2.92533e-09	http://biobank.ndph.ox.ac.uk/ukb/field.cgi?id=4186
singlemodal_vae_ecg_lead_V2_latent07_residual	Blood pressure	Pulse rate, automated reading		-0.0977193	2.93297e-09	http://biobank.ndph.ox.ac.uk/ukb/field.cgi?id=102
singlemodal_vae_ecg_lead_V5_latent04_residual	Body composition by impedance	Weight		0.0977187	2.93366e-09	http://biobank.ndph.ox.ac.uk/ukb/field.cgi?id=23098
singlemodal_vae_ecg_lead_II_latent06_residual	ECG at rest, 12-lead	P duration		0.0977119	2.94103e-09	http://biobank.ndph.ox.ac.uk/ukb/field.cgi?id=12338
singlemodal_vae_ecg_ppg_ecg_latent02_residual	Body composition by impedance	Trunk fat percentage		0.0977091	2.94412e-09	http://biobank.ndph.ox.ac.uk/ukb/field.cgi?id=23127
singlemodal_vae_ecg_lead_I_latent02_residual	Body composition by impedance	Trunk fat percentage		0.0977073	2.94612e-09	http://biobank.ndph.ox.ac.uk/ukb/field.cgi?id=23127
multimodal_vae_ecg_ppg_multi_latent08_residual	Body composition by impedance	Trunk fat percentage		-0.0977072	2.94624e-09	http://biobank.ndph.ox.ac.uk/ukb/field.cgi?id=23127
multimodal_vae_ecg_latent76_residual	T1 structural brain MRI	Scanner longitudinal (Z) brain position		-0.0977015	2.95248e-09	http://biobank.ndph.ox.ac.uk/ukb/field.cgi?id=25758
multimodal_vae_ecg_latent96_residual	Acceleration averages	Standard deviation of acceleration		-0.0976871	2.96837e-09	http://biobank.ndph.ox.ac.uk/ukb/field.cgi?id=90013
singlemodal_vae_ecg_ppg_ppg_latent03_residual	Process authorisation	Consent authorisation	Staff 158973	0.0976841	2.97163e-09	http://biobank.ndph.ox.ac.uk/ukb/field.cgi?id=21721
singlemodal_vae_ecg_ppg_ppg_latent03_residual	Smoking	Current tobacco smoking	No	0.0976629	2.99519e-09	http://biobank.ndph.ox.ac.uk/ukb/field.cgi?id=1239
singlemodal_vae_ecg_ppg_ppg_latent03_residual	Numeric memory	Completion status of numeric memory test	stopped	0.0976577	3.00092e-09	http://biobank.ndph.ox.ac.uk/ukb/field.cgi?id=4281
singlemodal_vae_ecg_lead_V3_latent05_residual	Summary Diagnoses	Diagnoses - main ICD10	F31.1 Bipolar affective disorder, current episode manic without psychotic symptoms	-0.0976494	3.01027e-09	http://biobank.ndph.ox.ac.uk/ukb/field.cgi?id=41202
singlemodal_vae_ecg_lead_V3_latent05_residual	Summary Diagnoses	Diagnoses - ICD10	F31.1 Bipolar affective disorder, current episode manic without psychotic symptoms	-0.0976494	3.01027e-09	http://biobank.ndph.ox.ac.uk/ukb/field.cgi?id=41270
singlemodal_vae_ecg_lead_V3_latent05_residual	Soup/snacks/pastries yesterday	Chocolate-covered biscuits intake	quarter	-0.0976494	3.01027e-09	http://biobank.ndph.ox.ac.uk/ukb/field.cgi?id=102340
singlemodal_vae_ecg_lead_V1_latent07_residual	ECG during exercise	Chest pain felt outside physical activity	No	0.0976435	3.01686e-09	http://biobank.ndph.ox.ac.uk/ukb/field.cgi?id=6016
singlemodal_vae_ecg_lead_V4_latent02_residual	Left ventricular size and function	Average heart rate		-0.0976388	3.02212e-09	http://biobank.ndph.ox.ac.uk/ukb/field.cgi?id=22426
multimodal_vae_ecg_latent92_residual	Vegetarian alternatives yesterday	Quorn intake	2	0.0976372	3.02388e-09	http://biobank.ndph.ox.ac.uk/ukb/field.cgi?id=103280
singlemodal_vae_ecg_lead_II_latent03_residual	Body composition by impedance	Trunk fat percentage		-0.0976371	3.02407e-09	http://biobank.ndph.ox.ac.uk/ukb/field.cgi?id=23127
singlemodal_vae_ecg_lead_aVL_latent07_residual	Physical activity	Number of days/week of vigorous physical activity 10+ minutes		-0.0976335	3.02813e-09	http://biobank.ndph.ox.ac.uk/ukb/field.cgi?id=904
singlemodal_vae_ecg_lead_aVF_latent02_residual	Pulse wave analysis	Diastolic brachial blood pressure during PWA		0.0976299	3.03211e-09	http://biobank.ndph.ox.ac.uk/ukb/field.cgi?id=12675
singlemodal_vae_ecg_lead_V4_latent01_residual	ECG at rest, 12-lead	RR interval		-0.097628	3.03424e-09	http://biobank.ndph.ox.ac.uk/ukb/field.cgi?id=22333
singlemodal_vae_ecg_lead_V5_latent08_residual	Physical activity	Frequency of strenuous sports in last 4 weeks	2-3 times a week	0.0976126	3.05172e-09	http://biobank.ndph.ox.ac.uk/ukb/field.cgi?id=991
singlemodal_vae_ecg_lead_V1_latent07_residual	Other sociodemographic factors	Attendance/disability/mobility allowance	None of the above	0.0976087	3.05608e-09	http://biobank.ndph.ox.ac.uk/ukb/field.cgi?id=6146
singlemodal_vae_ecg_lead_V6_latent05_residual	Body composition by impedance	Arm predicted mass (left)		-0.0976069	3.05811e-09	http://biobank.ndph.ox.ac.uk/ukb/field.cgi?id=23126
singlemodal_vae_ecg_lead_aVL_latent07_residual	Process authorisation	Consent authorisation	Staff 159161	0.0976024	3.06326e-09	http://biobank.ndph.ox.ac.uk/ukb/field.cgi?id=21721
singlemodal_vae_ecg_lead_V1_latent07_residual	Retinal optical coherence tomography	OCT measured (right)	Measurable	0.0976006	3.06529e-09	http://biobank.ndph.ox.ac.uk/ukb/field.cgi?id=6070
multimodal_vae_ecg_latent95_residual	Body size measures	Body mass index (BMI)		-0.0975952	3.07145e-09	http://biobank.ndph.ox.ac.uk/ukb/field.cgi?id=21001
singlemodal_vae_ecg_ppg_ppg_latent02_residual	Carotid ultrasound	Minimum carotid IMT (intima-medial thickness) at 210 degrees		-0.0975924	3.07473e-09	http://biobank.ndph.ox.ac.uk/ukb/field.cgi?id=22676
singlemodal_vae_ecg_lead_II_latent02_residual	Body composition by DXA	Arms total mass		-0.0975816	3.08709e-09	http://biobank.ndph.ox.ac.uk/ukb/field.cgi?id=23260
singlemodal_vae_ecg_ppg_ppg_latent03_residual	Hearing test	Completion status (left)	completed	0.0975804	3.08839e-09	http://biobank.ndph.ox.ac.uk/ukb/field.cgi?id=4268
multimodal_vae_ecg_ppg_multi_latent02_residual	Mental health	Frequency of unenthusiasm / disinterest in last 2 weeks	Not at all	-0.0975786	3.09047e-09	http://biobank.ndph.ox.ac.uk/ukb/field.cgi?id=2060
singlemodal_vae_ecg_lead_V6_latent04_residual	Pulse wave analysis	Systolic brachial blood pressure during PWA		-0.0975748	3.0949e-09	http://biobank.ndph.ox.ac.uk/ukb/field.cgi?id=12674
singlemodal_vae_ecg_lead_V4_latent01_residual	Pulse wave analysis	Systolic brachial blood pressure		0.0975714	3.0987e-09	http://biobank.ndph.ox.ac.uk/ukb/field.cgi?id=12697
multimodal_vae_ecg_latent6_residual	ECG at rest, 12-lead	Ventricular rate		-0.0975618	3.10985e-09	http://biobank.ndph.ox.ac.uk/ukb/field.cgi?id=12336
singlemodal_vae_ecg_lead_V1_latent07_residual	Hearing	Hearing aid user	No	0.0975439	3.13059e-09	http://biobank.ndph.ox.ac.uk/ukb/field.cgi?id=3393
singlemodal_vae_ecg_lead_aVR_latent04_residual	Food (and other) preferences	Liking for bicycling	extremely like	0.0975431	3.13147e-09	http://biobank.ndph.ox.ac.uk/ukb/field.cgi?id=20614
singlemodal_vae_ecg_lead_III_latent05_residual	Pulse wave analysis	Heart rate during PWA		0.0975389	3.13638e-09	http://biobank.ndph.ox.ac.uk/ukb/field.cgi?id=12673
singlemodal_vae_ecg_lead_V6_latent04_residual	Left ventricular size and function	Cardiac output		-0.0975357	3.14017e-09	http://biobank.ndph.ox.ac.uk/ukb/field.cgi?id=22424
singlemodal_vae_ecg_lead_V5_latent05_residual	Sun exposure	Ease of skin tanning	Get moderately tanned	-0.0975317	3.14481e-09	http://biobank.ndph.ox.ac.uk/ukb/field.cgi?id=1727
singlemodal_vae_ecg_lead_V1_latent07_residual	Intraocular pressure	Intra-ocular pressure (IOP) method (left)	Measurable	0.0975279	3.14923e-09	http://biobank.ndph.ox.ac.uk/ukb/field.cgi?id=5196
singlemodal_vae_ecg_lead_V5_latent02_residual	ECG at rest, 12-lead	RR interval		0.0975276	3.14958e-09	http://biobank.ndph.ox.ac.uk/ukb/field.cgi?id=22333
multimodal_vae_ecg_latent77_residual	Body composition by impedance	Trunk fat mass		0.0975243	3.15344e-09	http://biobank.ndph.ox.ac.uk/ukb/field.cgi?id=23128
multimodal_vae_ecg_ppg_multi_latent02_residual	Mental health	Suffer from 'nerves'	No	-0.0975219	3.15624e-09	http://biobank.ndph.ox.ac.uk/ukb/field.cgi?id=2010
singlemodal_vae_ecg_lead_aVF_latent06_residual	Physical activity	Usual walking pace	Brisk pace	-0.097508	3.17263e-09	http://biobank.ndph.ox.ac.uk/ukb/field.cgi?id=924
multimodal_vae_ecg_latent43_residual	Operations	Operation code	cervical polyps removed	-0.0975076	3.17301e-09	http://biobank.ndph.ox.ac.uk/ukb/field.cgi?id=20004
singlemodal_vae_ecg_lead_III_latent06_residual	Blood biochemistry	HDL cholesterol		0.0975063	3.17456e-09	http://biobank.ndph.ox.ac.uk/ukb/field.cgi?id=30760
singlemodal_vae_ecg_ppg_ppg_latent03_residual	Breathing	Shortness of breath walking on level ground	No	0.0975061	3.1748e-09	http://biobank.ndph.ox.ac.uk/ukb/field.cgi?id=4717
singlemodal_vae_ecg_lead_aVF_latent06_residual	Acceleration intensity distribution	Fraction acceleration <= 150 milli-gravities		0.0974992	3.183e-09	http://biobank.ndph.ox.ac.uk/ukb/field.cgi?id=90129
singlemodal_vae_ecg_ppg_ecg_latent04_residual	Bone size, mineral and density by DXA	Femur shaft BMD (bone mineral density) (left)		0.0974991	3.18302e-09	http://biobank.ndph.ox.ac.uk/ukb/field.cgi?id=23290
singlemodal_vae_ecg_lead_I_latent04_residual	Bone size, mineral and density by DXA	Femur shaft BMD (bone mineral density) (left)		0.097499	3.18317e-09	http://biobank.ndph.ox.ac.uk/ukb/field.cgi?id=23290
multimodal_vae_ecg_ppg_multi_latent10_residual	Body composition by impedance	Leg fat-free mass (left)		-0.0974878	3.1965e-09	http://biobank.ndph.ox.ac.uk/ukb/field.cgi?id=23117
singlemodal_vae_ecg_lead_V3_latent07_residual	Process authorisation	Consent authorisation	Staff 159869	-0.097463	3.22601e-09	http://biobank.ndph.ox.ac.uk/ukb/field.cgi?id=21721
multimodal_vae_ecg_ppg_multi_latent10_residual	Bone size, mineral and density by DXA	Femur troch BMD (bone mineral density) (right)		-0.0974504	3.24113e-09	http://biobank.ndph.ox.ac.uk/ukb/field.cgi?id=23214
singlemodal_vae_ecg_lead_aVR_latent02_residual	ECG at rest, 12-lead	Ventricular rate		0.0974501	3.24148e-09	http://biobank.ndph.ox.ac.uk/ukb/field.cgi?id=12336
multimodal_vae_ecg_latent95_residual	Mental health	Loneliness, isolation	No	0.0974482	3.24374e-09	http://biobank.ndph.ox.ac.uk/ukb/field.cgi?id=2020
singlemodal_vae_ecg_lead_aVR_latent08_residual	Body composition by impedance	Trunk fat percentage		0.0974247	3.27216e-09	http://biobank.ndph.ox.ac.uk/ukb/field.cgi?id=23127
multimodal_vae_ecg_latent35_residual	Process authorisation	Biometrics authorisation	Staff 160364	-0.0974152	3.28374e-09	http://biobank.ndph.ox.ac.uk/ukb/field.cgi?id=21734
singlemodal_vae_ecg_lead_III_latent05_residual	Summary Diagnoses	Diagnoses - ICD10	I44.7 Left bundle-branch block, unspecified	-0.0974068	3.29399e-09	http://biobank.ndph.ox.ac.uk/ukb/field.cgi?id=41270
singlemodal_vae_ecg_lead_aVR_latent01_residual	Pulse wave analysis	Cardiac index during PWA		-0.0973998	3.3025e-09	http://biobank.ndph.ox.ac.uk/ukb/field.cgi?id=12702
singlemodal_vae_ecg_ppg_ppg_latent03_residual	Abdominal MRI	Abdominal MRI measuring method	Direct entry	0.0973948	3.3087e-09	http://biobank.ndph.ox.ac.uk/ukb/field.cgi?id=12223
singlemodal_vae_ecg_lead_V2_latent07_residual	Early life factors	Birth weight known	No	-0.0973944	3.30911e-09	http://biobank.ndph.ox.ac.uk/ukb/field.cgi?id=120
multimodal_vae_ecg_latent29_residual	Process authorisation	Carotid ultrasound authorisation	Staff 158923	-0.0973888	3.31604e-09	http://biobank.ndph.ox.ac.uk/ukb/field.cgi?id=21765
multimodal_vae_ecg_latent15_residual	Process authorisation	Verbal interview authorisation	Staff 159488	0.0973864	3.31898e-09	http://biobank.ndph.ox.ac.uk/ukb/field.cgi?id=21731
singlemodal_vae_ecg_ppg_ecg_latent07_residual	Body composition by DXA	Arms total mass		0.0973805	3.32625e-09	http://biobank.ndph.ox.ac.uk/ukb/field.cgi?id=23260
singlemodal_vae_ecg_lead_V1_latent06_residual	Home locations	Home location - north co-ordinate (rounded)		0.0973804	3.32636e-09	http://biobank.ndph.ox.ac.uk/ukb/field.cgi?id=22704
singlemodal_vae_ecg_lead_I_latent07_residual	Body composition by DXA	Arms total mass		0.0973802	3.32657e-09	http://biobank.ndph.ox.ac.uk/ukb/field.cgi?id=23260
multimodal_vae_ecg_latent45_residual	Arterial stiffness	Pulse rate		0.0973767	3.33089e-09	http://biobank.ndph.ox.ac.uk/ukb/field.cgi?id=4194
singlemodal_vae_ecg_lead_aVF_latent06_residual	Body composition by impedance	Impedance of arm (left)		-0.0973745	3.33364e-09	http://biobank.ndph.ox.ac.uk/ukb/field.cgi?id=23110
singlemodal_vae_ecg_lead_aVR_latent01_residual	Physical activity	Number of days/week of vigorous physical activity 10+ minutes		0.0973722	3.3365e-09	http://biobank.ndph.ox.ac.uk/ukb/field.cgi?id=904
singlemodal_vae_ecg_lead_V5_latent05_residual	Process authorisation	Carotid ultrasound authorisation	Staff 158967	-0.0973716	3.33727e-09	http://biobank.ndph.ox.ac.uk/ukb/field.cgi?id=21765
singlemodal_vae_ecg_lead_V5_latent08_residual	Acceleration intensity distribution	Fraction acceleration <= 1200 milli-gravities		-0.0973681	3.34157e-09	http://biobank.ndph.ox.ac.uk/ukb/field.cgi?id=90150
singlemodal_vae_ecg_lead_V1_latent07_residual	ECG during exercise	ECG/bike method for fitness test	Bicycle	0.097368	3.34166e-09	http://biobank.ndph.ox.ac.uk/ukb/field.cgi?id=6019
singlemodal_vae_ecg_lead_V6_latent04_residual	Body composition by impedance	Arm fat mass (right)		-0.0973675	3.34237e-09	http://biobank.ndph.ox.ac.uk/ukb/field.cgi?id=23120
singlemodal_vae_ecg_lead_V4_latent02_residual	Numeric memory	Completion status of numeric memory test	stopped	-0.0973635	3.34725e-09	http://biobank.ndph.ox.ac.uk/ukb/field.cgi?id=4281
singlemodal_vae_ecg_lead_V3_latent06_residual	Pulse wave analysis	Mean arterial pressure during PWA		0.0973555	3.35716e-09	http://biobank.ndph.ox.ac.uk/ukb/field.cgi?id=12687
singlemodal_vae_ecg_lead_aVR_latent01_residual	Physical activity	Number of days/week of vigorous physical activity 10+ minutes		0.0973525	3.361e-09	http://biobank.ndph.ox.ac.uk/ukb/field.cgi?id=904
singlemodal_vae_ecg_lead_II_latent03_residual	Abdominal composition	Total abdominal adipose tissue index		-0.0973483	3.3662e-09	http://biobank.ndph.ox.ac.uk/ukb/field.cgi?id=22432
singlemodal_vae_ecg_lead_aVR_latent08_residual	Body composition by impedance	Trunk fat mass		0.0973478	3.36687e-09	http://biobank.ndph.ox.ac.uk/ukb/field.cgi?id=23128
singlemodal_vae_ecg_lead_aVF_latent06_residual	Acceleration intensity distribution	Fraction acceleration <= 125 milli-gravities		0.0973374	3.37986e-09	http://biobank.ndph.ox.ac.uk/ukb/field.cgi?id=90128
singlemodal_vae_ecg_lead_aVR_latent07_residual	ECG at rest, 12-lead	Ventricular rate		-0.0973359	3.38174e-09	http://biobank.ndph.ox.ac.uk/ukb/field.cgi?id=12336
singlemodal_vae_ecg_ppg_ecg_latent01_residual	Blood pressure	Pulse rate, automated reading		0.0973332	3.38504e-09	http://biobank.ndph.ox.ac.uk/ukb/field.cgi?id=102
singlemodal_vae_ecg_lead_I_latent01_residual	Blood pressure	Pulse rate, automated reading		0.0973317	3.38691e-09	http://biobank.ndph.ox.ac.uk/ukb/field.cgi?id=102
multimodal_vae_ecg_latent80_residual	Early life factors	Birth weight known	No	0.0973252	3.39508e-09	http://biobank.ndph.ox.ac.uk/ukb/field.cgi?id=120
singlemodal_vae_ecg_lead_aVF_latent06_residual	ECG at rest, 12-lead	P axis		-0.097317	3.40543e-09	http://biobank.ndph.ox.ac.uk/ukb/field.cgi?id=22335
multimodal_vae_ecg_latent96_residual	Body composition by impedance	Impedance of arm (right)		-0.0973129	3.41069e-09	http://biobank.ndph.ox.ac.uk/ukb/field.cgi?id=23109
singlemodal_vae_ecg_lead_V6_latent03_residual	ECG at rest, 12-lead	QRS num		0.097309	3.41559e-09	http://biobank.ndph.ox.ac.uk/ukb/field.cgi?id=22338
multimodal_vae_ecg_ppg_multi_latent12_residual	Prospective memory	Test completion status	complete	0.0972782	3.45483e-09	http://biobank.ndph.ox.ac.uk/ukb/field.cgi?id=4287
multimodal_vae_ecg_latent56_residual	Process authorisation	ECG at rest authorisation	Staff 158971	-0.0972726	3.46197e-09	http://biobank.ndph.ox.ac.uk/ukb/field.cgi?id=21766
multimodal_vae_ecg_ppg_multi_latent02_residual	Fluid intelligence / reasoning	FI1 : numeric addition test	15	-0.0972705	3.46469e-09	http://biobank.ndph.ox.ac.uk/ukb/field.cgi?id=4935
multimodal_vae_ecg_ppg_multi_latent02_residual	Smoking	Smoking/smokers in household	No	-0.09727	3.46523e-09	http://biobank.ndph.ox.ac.uk/ukb/field.cgi?id=1259
singlemodal_vae_ecg_ppg_ppg_latent02_residual	Body composition by impedance	Leg fat-free mass (right)		0.0972668	3.46939e-09	http://biobank.ndph.ox.ac.uk/ukb/field.cgi?id=23113
multimodal_vae_ecg_ppg_multi_latent02_residual	Hearing	Loud music exposure frequency	No	-0.0972656	3.47096e-09	http://biobank.ndph.ox.ac.uk/ukb/field.cgi?id=4836
multimodal_vae_ecg_latent77_residual	Body size measures	Hip circumference		0.097264	3.47304e-09	http://biobank.ndph.ox.ac.uk/ukb/field.cgi?id=49
singlemodal_vae_ecg_lead_V4_latent05_residual	Pulse wave analysis	Central augmentation pressure during PWA		0.097256	3.48333e-09	http://biobank.ndph.ox.ac.uk/ukb/field.cgi?id=12680
singlemodal_vae_ecg_ppg_ppg_latent03_residual	Household	Type of accommodation lived in	A house or bungalow	0.0972405	3.50339e-09	http://biobank.ndph.ox.ac.uk/ukb/field.cgi?id=670
singlemodal_vae_ecg_lead_V3_latent01_residual	Abdominal MRI	Abdominal MRI measuring method	Direct entry	-0.0972382	3.50632e-09	http://biobank.ndph.ox.ac.uk/ukb/field.cgi?id=12223
multimodal_vae_ecg_ppg_multi_latent07_residual	Acceleration intensity distribution	Fraction acceleration <= 375 milli-gravities		0.0972226	3.52657e-09	http://biobank.ndph.ox.ac.uk/ukb/field.cgi?id=90138
multimodal_vae_ecg_latent84_residual	Process authorisation	Consent authorisation	Staff 160343	0.0972214	3.52823e-09	http://biobank.ndph.ox.ac.uk/ukb/field.cgi?id=21721
multimodal_vae_ecg_ppg_multi_latent02_residual	Fluid intelligence / reasoning	FI2 : identify largest number	987	-0.0972092	3.54414e-09	http://biobank.ndph.ox.ac.uk/ukb/field.cgi?id=4946
multimodal_vae_ecg_latent43_residual	Process authorisation	Consent authorisation	Staff 159869	-0.0972064	3.54779e-09	http://biobank.ndph.ox.ac.uk/ukb/field.cgi?id=21721
multimodal_vae_ecg_ppg_multi_latent02_residual	Process authorisation	Reception authorisation	Staff 158950	-0.0971944	3.56358e-09	http://biobank.ndph.ox.ac.uk/ukb/field.cgi?id=21711
singlemodal_vae_ecg_lead_aVL_latent02_residual	Employment history	Job code - historical	Housekeepers and related occupations	0.0971849	3.5762e-09	http://biobank.ndph.ox.ac.uk/ukb/field.cgi?id=22617
singlemodal_vae_ecg_lead_aVL_latent02_residual	Employment history	Job coding	housekeeper, butler, valet, cook-housekeeper, companion-housekeeper	0.0971849	3.5762e-09	http://biobank.ndph.ox.ac.uk/ukb/field.cgi?id=22601
singlemodal_vae_ecg_lead_aVL_latent01_residual	Susceptibility weighted brain MRI	Median T2star in hippocampus (left)		-0.0971843	3.57692e-09	http://biobank.ndph.ox.ac.uk/ukb/field.cgi?id=25034
singlemodal_vae_ecg_ppg_ecg_latent01_residual	Alcohol	Reason former drinker stopped drinking alcohol	Prefer not to answer	-0.0971797	3.583e-09	http://biobank.ndph.ox.ac.uk/ukb/field.cgi?id=3859
singlemodal_vae_ecg_lead_I_latent01_residual	Alcohol	Reason former drinker stopped drinking alcohol	Prefer not to answer	-0.0971796	3.58319e-09	http://biobank.ndph.ox.ac.uk/ukb/field.cgi?id=3859
singlemodal_vae_ecg_ppg_ppg_latent03_residual	Pulse wave analysis	Number of beats in waveform average for PWA		0.0971792	3.58379e-09	http://biobank.ndph.ox.ac.uk/ukb/field.cgi?id=12679
multimodal_vae_ecg_ppg_multi_latent01_residual	Summary Operations	Operative procedures - OPCS4	X29.9 Unspecified continuous Infusion of therapeutic substance	0.0971789	3.58413e-09	http://biobank.ndph.ox.ac.uk/ukb/field.cgi?id=41272
multimodal_vae_ecg_ppg_multi_latent01_residual	Summary Operations	Operative procedures - secondary OPCS4	X29.9 Unspecified continuous Infusion of therapeutic substance	0.0971789	3.58413e-09	http://biobank.ndph.ox.ac.uk/ukb/field.cgi?id=41210
multimodal_vae_ecg_latent60_residual	ECG at rest, 12-lead	QRS num		-0.0971787	3.58438e-09	http://biobank.ndph.ox.ac.uk/ukb/field.cgi?id=22338
singlemodal_vae_ecg_lead_aVF_latent06_residual	Body composition by impedance	Leg fat percentage (right)		0.0971784	3.58474e-09	http://biobank.ndph.ox.ac.uk/ukb/field.cgi?id=23111
singlemodal_vae_ecg_lead_aVF_latent07_residual	Blood pressure	Diastolic blood pressure, automated reading		0.0971603	3.60892e-09	http://biobank.ndph.ox.ac.uk/ukb/field.cgi?id=4079
multimodal_vae_ecg_ppg_multi_latent02_residual	Mental health	Loneliness, isolation	No	-0.097149	3.62405e-09	http://biobank.ndph.ox.ac.uk/ukb/field.cgi?id=2020
multimodal_vae_ecg_ppg_multi_latent02_residual	Blood pressure	Pulse rate, automated reading		-0.0971476	3.62589e-09	http://biobank.ndph.ox.ac.uk/ukb/field.cgi?id=102
singlemodal_vae_ecg_lead_V3_latent05_residual	Body composition by impedance	Body fat percentage		0.0971465	3.62731e-09	http://biobank.ndph.ox.ac.uk/ukb/field.cgi?id=23099
singlemodal_vae_ecg_lead_V3_latent05_residual	Body composition by impedance	Arm fat percentage (left)		0.0971373	3.63973e-09	http://biobank.ndph.ox.ac.uk/ukb/field.cgi?id=23123
multimodal_vae_ecg_ppg_multi_latent02_residual	Chest pain	Chest pain or discomfort	No	-0.0971337	3.64458e-09	http://biobank.ndph.ox.ac.uk/ukb/field.cgi?id=2335
singlemodal_vae_ecg_lead_V3_latent08_residual	Process authorisation	Touchscreen authorisation	Staff 160362	0.0971118	3.67423e-09	http://biobank.ndph.ox.ac.uk/ukb/field.cgi?id=21722
multimodal_vae_ecg_ppg_multi_latent02_residual	Process authorisation	Touchscreen authorisation	Staff 158889	-0.0971093	3.67765e-09	http://biobank.ndph.ox.ac.uk/ukb/field.cgi?id=21722
singlemodal_vae_ecg_lead_V4_latent07_residual	Body composition by impedance	Leg fat mass (left)		-0.0971086	3.6785e-09	http://biobank.ndph.ox.ac.uk/ukb/field.cgi?id=23116
multimodal_vae_ecg_latent96_residual	Body composition by impedance	Arm predicted mass (left)		0.097106	3.68202e-09	http://biobank.ndph.ox.ac.uk/ukb/field.cgi?id=23126
multimodal_vae_ecg_latent96_residual	Circulatory system disorders	Date I10 first reported (essential (primary) hypertension)		-0.097105	3.68344e-09	http://biobank.ndph.ox.ac.uk/ukb/field.cgi?id=131286
singlemodal_vae_ecg_lead_V1_latent07_residual	Hearing test	Completion status (right)	completed	0.0971005	3.68957e-09	http://biobank.ndph.ox.ac.uk/ukb/field.cgi?id=4275
singlemodal_vae_ecg_lead_II_latent02_residual	Bone size, mineral and density by DXA	Ribs BMD (bone mineral density)		-0.0970875	3.7073e-09	http://biobank.ndph.ox.ac.uk/ukb/field.cgi?id=23233
singlemodal_vae_ecg_lead_V6_latent05_residual	Body composition by impedance	Impedance of leg (left)		0.0970832	3.71321e-09	http://biobank.ndph.ox.ac.uk/ukb/field.cgi?id=23108
multimodal_vae_ecg_ppg_multi_latent12_residual	Body size measures	Weight method	Direct entry	0.0970735	3.72653e-09	http://biobank.ndph.ox.ac.uk/ukb/field.cgi?id=21
singlemodal_vae_ecg_lead_V5_latent03_residual	Blood count	Reticulocyte count		-0.0970704	3.73087e-09	http://biobank.ndph.ox.ac.uk/ukb/field.cgi?id=30250
multimodal_vae_ecg_latent22_residual	Medications	Treatment/medication code	multivitamins capsule	0.0970677	3.73457e-09	http://biobank.ndph.ox.ac.uk/ukb/field.cgi?id=20003
multimodal_vae_ecg_latent84_residual	Body composition by DXA	Trunk total mass		0.0970297	3.78743e-09	http://biobank.ndph.ox.ac.uk/ukb/field.cgi?id=23287
singlemodal_vae_ecg_lead_aVL_latent01_residual	Body size measures	Body mass index (BMI)		0.0970134	3.81034e-09	http://biobank.ndph.ox.ac.uk/ukb/field.cgi?id=21001
singlemodal_vae_ecg_lead_V2_latent07_residual	Body composition by impedance	Weight		-0.0970132	3.8106e-09	http://biobank.ndph.ox.ac.uk/ukb/field.cgi?id=23098
singlemodal_vae_ecg_lead_V3_latent06_residual	Acceleration intensity distribution	Fraction acceleration <= 425 milli-gravities		0.0969965	3.83407e-09	http://biobank.ndph.ox.ac.uk/ukb/field.cgi?id=90140
singlemodal_vae_ecg_lead_V4_latent07_residual	Body size measures	Weight (pre-imaging)		-0.0969961	3.83467e-09	http://biobank.ndph.ox.ac.uk/ukb/field.cgi?id=12143
singlemodal_vae_ecg_ppg_ppg_latent02_residual	Process authorisation	Sample collection authorisation	Staff 158973	0.0969946	3.83687e-09	http://biobank.ndph.ox.ac.uk/ukb/field.cgi?id=21742
singlemodal_vae_ecg_lead_V2_latent08_residual	Reception	UK Biobank assessment centre	Reading (imaging)	-0.0969928	3.83934e-09	http://biobank.ndph.ox.ac.uk/ukb/field.cgi?id=54
multimodal_vae_ecg_latent76_residual	Circulatory system disorders	Date I10 first reported (essential (primary) hypertension)		0.096992	3.84057e-09	http://biobank.ndph.ox.ac.uk/ukb/field.cgi?id=131286
singlemodal_vae_ecg_lead_III_latent02_residual	Abdominal composition	Muscle fat infiltration		-0.0969913	3.84152e-09	http://biobank.ndph.ox.ac.uk/ukb/field.cgi?id=22435
multimodal_vae_ecg_ppg_multi_latent02_residual	ECG at rest, 12-lead	PP interval		0.0969907	3.84242e-09	http://biobank.ndph.ox.ac.uk/ukb/field.cgi?id=22334
multimodal_vae_ecg_latent76_residual	Family history	Illnesses of mother	None of the above (group 2)	-0.0969901	3.84314e-09	http://biobank.ndph.ox.ac.uk/ukb/field.cgi?id=20110
multimodal_vae_ecg_latent2_residual	Operations	Operation code	varicocoele / varicocele surgery	0.0969896	3.84398e-09	http://biobank.ndph.ox.ac.uk/ukb/field.cgi?id=20004
singlemodal_vae_ecg_lead_III_latent06_residual	Acceleration intensity distribution	Fraction acceleration <= 125 milli-gravities		-0.0969604	3.88552e-09	http://biobank.ndph.ox.ac.uk/ukb/field.cgi?id=90128
singlemodal_vae_ecg_lead_V2_latent02_residual	Early life factors	Comparative body size at age 10	About average	-0.0969456	3.90684e-09	http://biobank.ndph.ox.ac.uk/ukb/field.cgi?id=1687
singlemodal_vae_ecg_lead_III_latent02_residual	Body composition by impedance	Whole body fat mass		-0.0969456	3.90686e-09	http://biobank.ndph.ox.ac.uk/ukb/field.cgi?id=23100
singlemodal_vae_ecg_lead_aVR_latent04_residual	Body composition by DXA	Gynoid total mass		-0.0969431	3.91045e-09	http://biobank.ndph.ox.ac.uk/ukb/field.cgi?id=23265
singlemodal_vae_ecg_lead_II_latent05_residual	Abdominal composition	Muscle fat infiltration		-0.0969361	3.92058e-09	http://biobank.ndph.ox.ac.uk/ukb/field.cgi?id=22435
multimodal_vae_ecg_ppg_multi_latent02_residual	Bone-densitometry of heel	Heel ultrasound method (right)	Not performed - other reason	0.0969305	3.92877e-09	http://biobank.ndph.ox.ac.uk/ukb/field.cgi?id=4095
singlemodal_vae_ecg_lead_V3_latent08_residual	Blood pressure	Pulse rate (during blood-pressure measurement)		0.096925	3.93672e-09	http://biobank.ndph.ox.ac.uk/ukb/field.cgi?id=95
singlemodal_vae_ecg_lead_I_latent02_residual	Acceleration averages	Overall acceleration average		-0.096905	3.96586e-09	http://biobank.ndph.ox.ac.uk/ukb/field.cgi?id=90012
singlemodal_vae_ecg_ppg_ecg_latent02_residual	Acceleration averages	Overall acceleration average		-0.0969046	3.96646e-09	http://biobank.ndph.ox.ac.uk/ukb/field.cgi?id=90012
multimodal_vae_ecg_latent95_residual	Mental health	Seen a psychiatrist for nerves, anxiety, tension or depression	No	0.096885	3.99524e-09	http://biobank.ndph.ox.ac.uk/ukb/field.cgi?id=2100
singlemodal_vae_ecg_lead_aVR_latent08_residual	Abdominal composition	Weight-to-muscle ratio		0.0968843	3.9962e-09	http://biobank.ndph.ox.ac.uk/ukb/field.cgi?id=22433
multimodal_vae_ecg_latent29_residual	Spirometry	Forced vital capacity (FVC) Z-score		-0.0968811	4.00101e-09	http://biobank.ndph.ox.ac.uk/ukb/field.cgi?id=20257
singlemodal_vae_ecg_ppg_ppg_latent03_residual	Medical conditions	Other serious medical condition/disability diagnosed by doctor	No	0.0968801	4.00241e-09	http://biobank.ndph.ox.ac.uk/ukb/field.cgi?id=2473
singlemodal_vae_ecg_ppg_ppg_latent03_residual	DXA assessment	DXA measurement completed	Yes	0.0968655	4.02401e-09	http://biobank.ndph.ox.ac.uk/ukb/field.cgi?id=12254
singlemodal_vae_ecg_lead_V5_latent04_residual	Body composition by impedance	Whole body fat mass		0.0968603	4.03182e-09	http://biobank.ndph.ox.ac.uk/ukb/field.cgi?id=23100
singlemodal_vae_ecg_lead_V1_latent07_residual	Hearing	Cochlear implant	No	0.0968554	4.03907e-09	http://biobank.ndph.ox.ac.uk/ukb/field.cgi?id=4792
singlemodal_vae_ecg_lead_III_latent01_residual	Blood pressure	Pulse rate, automated reading		0.096854	4.04122e-09	http://biobank.ndph.ox.ac.uk/ukb/field.cgi?id=102
singlemodal_vae_ecg_lead_V1_latent02_residual	Body composition by impedance	Body mass index (BMI)		0.0968523	4.04375e-09	http://biobank.ndph.ox.ac.uk/ukb/field.cgi?id=23104
singlemodal_vae_ecg_lead_V1_latent02_residual	Medical conditions	Vascular/heart problems diagnosed by doctor	None of the above	-0.0968418	4.05945e-09	http://biobank.ndph.ox.ac.uk/ukb/field.cgi?id=6150
multimodal_vae_ecg_latent1_residual	ECG at rest, 12-lead	Ventricular rate		-0.0968416	4.05969e-09	http://biobank.ndph.ox.ac.uk/ukb/field.cgi?id=12336
singlemodal_vae_ecg_lead_V2_latent02_residual	Bone-densitometry of heel	Heel ultrasound method (right)	Direct entry	-0.0968346	4.07013e-09	http://biobank.ndph.ox.ac.uk/ukb/field.cgi?id=4095
multimodal_vae_ecg_latent96_residual	Acceleration intensity distribution	Fraction acceleration <= 200 milli-gravities		0.0968186	4.09434e-09	http://biobank.ndph.ox.ac.uk/ukb/field.cgi?id=90131
singlemodal_vae_ecg_lead_I_latent01_residual	Arterial stiffness	Pulse rate		0.0968144	4.1007e-09	http://biobank.ndph.ox.ac.uk/ukb/field.cgi?id=4194
singlemodal_vae_ecg_ppg_ecg_latent01_residual	Arterial stiffness	Pulse rate		0.0968142	4.10088e-09	http://biobank.ndph.ox.ac.uk/ukb/field.cgi?id=4194
singlemodal_vae_ecg_lead_aVF_latent07_residual	Blood biochemistry	Triglycerides		0.0968127	4.10317e-09	http://biobank.ndph.ox.ac.uk/ukb/field.cgi?id=30870
singlemodal_vae_ecg_lead_I_latent07_residual	Pulse wave analysis	Systolic brachial blood pressure		0.0968116	4.10478e-09	http://biobank.ndph.ox.ac.uk/ukb/field.cgi?id=12697
singlemodal_vae_ecg_ppg_ecg_latent07_residual	Pulse wave analysis	Systolic brachial blood pressure		0.0968113	4.10528e-09	http://biobank.ndph.ox.ac.uk/ukb/field.cgi?id=12697
singlemodal_vae_ecg_lead_V6_latent04_residual	Abdominal composition	Weight-to-muscle ratio		-0.0968052	4.11459e-09	http://biobank.ndph.ox.ac.uk/ukb/field.cgi?id=22433
singlemodal_vae_ecg_lead_V6_latent04_residual	Medical conditions	Non-cancer illness code, self-reported	hypertension	-0.0967947	4.13053e-09	http://biobank.ndph.ox.ac.uk/ukb/field.cgi?id=20002
multimodal_vae_ecg_latent41_residual	Early life factors	Comparative body size at age 10	About average	-0.0967879	4.14087e-09	http://biobank.ndph.ox.ac.uk/ukb/field.cgi?id=1687
multimodal_vae_ecg_latent96_residual	Body composition by impedance	Trunk fat percentage		0.096778	4.15603e-09	http://biobank.ndph.ox.ac.uk/ukb/field.cgi?id=23127
singlemodal_vae_ecg_ppg_ppg_latent02_residual	Pulse wave analysis	Systolic brachial blood pressure		-0.0967693	4.16941e-09	http://biobank.ndph.ox.ac.uk/ukb/field.cgi?id=12697
multimodal_vae_ecg_latent95_residual	Body composition by impedance	Body mass index (BMI)		-0.0967621	4.18048e-09	http://biobank.ndph.ox.ac.uk/ukb/field.cgi?id=23104
singlemodal_vae_ecg_lead_V5_latent08_residual	Social support	Leisure/social activities	Sports club or gym	0.0967533	4.19397e-09	http://biobank.ndph.ox.ac.uk/ukb/field.cgi?id=6160
singlemodal_vae_ecg_lead_III_latent06_residual	Bone size, mineral and density by DXA	Trunk BMC (bone mineral content)		-0.0967513	4.19704e-09	http://biobank.ndph.ox.ac.uk/ukb/field.cgi?id=23240
singlemodal_vae_ecg_lead_aVL_latent03_residual	Body composition by impedance	Trunk fat mass		-0.0967478	4.20257e-09	http://biobank.ndph.ox.ac.uk/ukb/field.cgi?id=23128
singlemodal_vae_ecg_ppg_ppg_latent03_residual	Reception	UK Biobank assessment centre	Hounslow	-0.096746	4.20524e-09	http://biobank.ndph.ox.ac.uk/ukb/field.cgi?id=54
multimodal_vae_ecg_ppg_multi_latent10_residual	Resting functional brain MRI	Inverted temporal signal-to-noise ratio in pre-processed rfMRI		-0.0967423	4.21102e-09	http://biobank.ndph.ox.ac.uk/ukb/field.cgi?id=25743
singlemodal_vae_ecg_lead_aVF_latent01_residual	Medical conditions	Non-cancer illness code, self-reported	hypertension	0.0967393	4.21563e-09	http://biobank.ndph.ox.ac.uk/ukb/field.cgi?id=20002
multimodal_vae_ecg_latent95_residual	Hearing	Cochlear implant	No	0.0967276	4.23391e-09	http://biobank.ndph.ox.ac.uk/ukb/field.cgi?id=4792
multimodal_vae_ecg_latent40_residual	ECG at rest, 12-lead	RR interval		-0.0967222	4.24237e-09	http://biobank.ndph.ox.ac.uk/ukb/field.cgi?id=22333
multimodal_vae_ecg_ppg_multi_latent07_residual	Body composition by impedance	Body mass index (BMI)		0.0967044	4.27024e-09	http://biobank.ndph.ox.ac.uk/ukb/field.cgi?id=23104
singlemodal_vae_ecg_lead_II_latent01_residual	Left ventricular size and function	Average heart rate		-0.0966919	4.28994e-09	http://biobank.ndph.ox.ac.uk/ukb/field.cgi?id=22426
multimodal_vae_ecg_latent53_residual	Summary Operations	Operative procedures - main OPCS4	Q55.8 Other specified other examination of female genital tract	0.0966911	4.29128e-09	http://biobank.ndph.ox.ac.uk/ukb/field.cgi?id=41200
multimodal_vae_ecg_latent53_residual	Medications	Treatment/medication code	folate product	0.0966911	4.29128e-09	http://biobank.ndph.ox.ac.uk/ukb/field.cgi?id=20003
singlemodal_vae_ecg_lead_V4_latent01_residual	Blood pressure	Diastolic blood pressure, automated reading		0.0966903	4.29248e-09	http://biobank.ndph.ox.ac.uk/ukb/field.cgi?id=4079
singlemodal_vae_ecg_lead_V3_latent05_residual	Body composition by impedance	Body mass index (BMI)		0.096685	4.30088e-09	http://biobank.ndph.ox.ac.uk/ukb/field.cgi?id=23104
singlemodal_vae_ecg_lead_V1_latent07_residual	Autorefraction	Auto-refraction method (right)	Measurable	0.0966787	4.31077e-09	http://biobank.ndph.ox.ac.uk/ukb/field.cgi?id=5189
singlemodal_vae_ecg_ppg_ppg_latent03_residual	Breathing	Wheeze or whistling in the chest in last year	No	0.0966717	4.32201e-09	http://biobank.ndph.ox.ac.uk/ukb/field.cgi?id=2316
multimodal_vae_ecg_latent61_residual	Mental health	Health satisfaction	Do not know	-0.0966644	4.33359e-09	http://biobank.ndph.ox.ac.uk/ukb/field.cgi?id=4548
singlemodal_vae_ecg_lead_V2_latent07_residual	Body composition by impedance	Arm fat percentage (left)		-0.0966531	4.35159e-09	http://biobank.ndph.ox.ac.uk/ukb/field.cgi?id=23123
multimodal_vae_ecg_latent41_residual	Reception	UK Biobank assessment centre	Cheadle (imaging)	-0.0966458	4.36343e-09	http://biobank.ndph.ox.ac.uk/ukb/field.cgi?id=54
singlemodal_vae_ecg_lead_V1_latent07_residual	Prospective memory	Test completion status	complete	0.0966367	4.37797e-09	http://biobank.ndph.ox.ac.uk/ukb/field.cgi?id=4287
singlemodal_vae_ecg_lead_III_latent02_residual	NMR metabolomics	Omega-6 Fatty Acids to Total Fatty Acids percentage		0.096628	4.39207e-09	http://biobank.ndph.ox.ac.uk/ukb/field.cgi?id=23452
singlemodal_vae_ecg_lead_V6_latent03_residual	Body composition by impedance	Leg fat mass (right)		0.0966238	4.39887e-09	http://biobank.ndph.ox.ac.uk/ukb/field.cgi?id=23112
multimodal_vae_ecg_ppg_multi_latent07_residual	Social support	Leisure/social activities	Sports club or gym	-0.096623	4.40016e-09	http://biobank.ndph.ox.ac.uk/ukb/field.cgi?id=6160
multimodal_vae_ecg_latent43_residual	Summary Operations	Operative procedures - main OPCS4	G45.3 Fibreoptic endoscopic insertion of Bravo pH capsule into upper gastrointestinal tract	-0.0966066	4.42681e-09	http://biobank.ndph.ox.ac.uk/ukb/field.cgi?id=41200
multimodal_vae_ecg_latent43_residual	Summary Operations	Operative procedures - main OPCS4	K60.1 Implantation of intravenous cardiac pacemaker system NEC	-0.0966066	4.42681e-09	http://biobank.ndph.ox.ac.uk/ukb/field.cgi?id=41200
multimodal_vae_ecg_latent43_residual	Summary Operations	Operative procedures - OPCS4	G45.3 Fibreoptic endoscopic insertion of Bravo pH capsule into upper gastrointestinal tract	-0.0966066	4.42681e-09	http://biobank.ndph.ox.ac.uk/ukb/field.cgi?id=41272
multimodal_vae_ecg_latent43_residual	Summary Operations	Operative procedures - OPCS4	K60.4 Removal of intravenous cardiac pacemaker system	-0.0966066	4.42681e-09	http://biobank.ndph.ox.ac.uk/ukb/field.cgi?id=41272
multimodal_vae_ecg_latent43_residual	Summary Operations	Operative procedures - secondary OPCS4	K60.4 Removal of intravenous cardiac pacemaker system	-0.0966066	4.42681e-09	http://biobank.ndph.ox.ac.uk/ukb/field.cgi?id=41210
multimodal_vae_ecg_latent43_residual	Hot/cold beverages yesterday	Added milk to standard tea	varied	-0.0966066	4.42681e-09	http://biobank.ndph.ox.ac.uk/ukb/field.cgi?id=100460
multimodal_vae_ecg_latent43_residual	Circulatory system disorders	Source of report of I30 (acute pericarditis)	Hospital admissions data only	-0.0966066	4.42681e-09	http://biobank.ndph.ox.ac.uk/ukb/field.cgi?id=131315
multimodal_vae_ecg_latent43_residual	Physical activity	Frequency of strenuous sports in last 4 weeks	Every day	-0.0966066	4.42681e-09	http://biobank.ndph.ox.ac.uk/ukb/field.cgi?id=991
multimodal_vae_ecg_ppg_multi_latent02_residual	Prospective memory	Prospective memory result	Correct recall on first attempt	-0.0965976	4.44137e-09	http://biobank.ndph.ox.ac.uk/ukb/field.cgi?id=20018
multimodal_vae_ecg_ppg_multi_latent02_residual	Prospective memory	PM: initial answer	Orange circle	-0.0965976	4.44137e-09	http://biobank.ndph.ox.ac.uk/ukb/field.cgi?id=4292
singlemodal_vae_ecg_ppg_ecg_latent02_residual	Medical conditions	Non-cancer illness code, self-reported	type 2 diabetes	0.0965956	4.44466e-09	http://biobank.ndph.ox.ac.uk/ukb/field.cgi?id=20002
singlemodal_vae_ecg_lead_I_latent02_residual	Medical conditions	Non-cancer illness code, self-reported	type 2 diabetes	0.0965925	4.44983e-09	http://biobank.ndph.ox.ac.uk/ukb/field.cgi?id=20002
singlemodal_vae_ecg_lead_V1_latent07_residual	Sexual factors	Ever had same-sex intercourse	No	0.0965873	4.45835e-09	http://biobank.ndph.ox.ac.uk/ukb/field.cgi?id=2159
singlemodal_vae_ecg_lead_II_latent06_residual	Pulse wave analysis	Stroke volume during PWA		-0.0965652	4.49461e-09	http://biobank.ndph.ox.ac.uk/ukb/field.cgi?id=12686
singlemodal_vae_ecg_lead_I_latent04_residual	Medical conditions	Vascular/heart problems diagnosed by doctor	High blood pressure	0.0965582	4.50623e-09	http://biobank.ndph.ox.ac.uk/ukb/field.cgi?id=6150
singlemodal_vae_ecg_ppg_ecg_latent04_residual	Medical conditions	Vascular/heart problems diagnosed by doctor	High blood pressure	0.0965576	4.50728e-09	http://biobank.ndph.ox.ac.uk/ukb/field.cgi?id=6150
singlemodal_vae_ecg_lead_aVL_latent07_residual	Acceleration intensity distribution	Fraction acceleration <= 1100 milli-gravities		0.0965519	4.51664e-09	http://biobank.ndph.ox.ac.uk/ukb/field.cgi?id=90149
multimodal_vae_ecg_ppg_multi_latent08_residual	Abdominal composition	Total trunk fat volume		-0.0965467	4.52536e-09	http://biobank.ndph.ox.ac.uk/ukb/field.cgi?id=22410
singlemodal_vae_ecg_lead_V1_latent07_residual	Prospective memory	Final attempt correct	yes	0.0965423	4.53271e-09	http://biobank.ndph.ox.ac.uk/ukb/field.cgi?id=4294
singlemodal_vae_ecg_lead_V1_latent07_residual	Prospective memory	PM: final answer	Orange circle	0.0965423	4.53271e-09	http://biobank.ndph.ox.ac.uk/ukb/field.cgi?id=4293
singlemodal_vae_ecg_lead_III_latent04_residual	ECG at rest, 12-lead	PP interval		-0.0965327	4.54876e-09	http://biobank.ndph.ox.ac.uk/ukb/field.cgi?id=22334
singlemodal_vae_ecg_lead_V4_latent08_residual	Food (and other) preferences	Liking for taking the stairs	extremely like	-0.0965321	4.54979e-09	http://biobank.ndph.ox.ac.uk/ukb/field.cgi?id=20733
singlemodal_vae_ecg_lead_aVR_latent01_residual	Social support	Leisure/social activities	Sports club or gym	0.0965304	4.55257e-09	http://biobank.ndph.ox.ac.uk/ukb/field.cgi?id=6160
singlemodal_vae_ecg_lead_aVR_latent04_residual	Arterial stiffness	Position of the shoulder on the pulse waveform		-0.0965271	4.55809e-09	http://biobank.ndph.ox.ac.uk/ukb/field.cgi?id=4200
singlemodal_vae_ecg_lead_III_latent02_residual	Body composition by impedance	Arm fat percentage (right)		-0.0965255	4.56086e-09	http://biobank.ndph.ox.ac.uk/ukb/field.cgi?id=23119
singlemodal_vae_ecg_lead_V1_latent07_residual	Body size measures	Weight method	Direct entry	0.0965147	4.57899e-09	http://biobank.ndph.ox.ac.uk/ukb/field.cgi?id=21
singlemodal_vae_ecg_lead_aVR_latent01_residual	Pulse wave analysis	End systolic pressure index during PWA		0.0965044	4.59632e-09	http://biobank.ndph.ox.ac.uk/ukb/field.cgi?id=12684
singlemodal_vae_ecg_lead_I_latent02_residual	Left ventricular size and function	Cardiac output		0.0965011	4.60188e-09	http://biobank.ndph.ox.ac.uk/ukb/field.cgi?id=22424
singlemodal_vae_ecg_ppg_ecg_latent02_residual	Left ventricular size and function	Cardiac output		0.0965007	4.60255e-09	http://biobank.ndph.ox.ac.uk/ukb/field.cgi?id=22424
multimodal_vae_ecg_latent29_residual	T1 structural brain MRI	Inverted contrast-to-noise ratio in T1		-0.0965005	4.60293e-09	http://biobank.ndph.ox.ac.uk/ukb/field.cgi?id=25735
singlemodal_vae_ecg_lead_V1_latent03_residual	Pulse wave analysis	Number of beats in waveform average for PWA		-0.0964995	4.60463e-09	http://biobank.ndph.ox.ac.uk/ukb/field.cgi?id=12679
singlemodal_vae_ecg_ppg_ppg_latent02_residual	Arterial stiffness	Absence of notch position in the pulse waveform	TRUE	-0.0964954	4.61157e-09	http://biobank.ndph.ox.ac.uk/ukb/field.cgi?id=4204
singlemodal_vae_ecg_lead_V2_latent07_residual	T1 structural brain MRI	Scanner longitudinal (Z) brain position		-0.0964787	4.63991e-09	http://biobank.ndph.ox.ac.uk/ukb/field.cgi?id=25758
singlemodal_vae_ecg_lead_aVF_latent08_residual	Left ventricular size and function	Cardiac index		0.0964686	4.65711e-09	http://biobank.ndph.ox.ac.uk/ukb/field.cgi?id=22425
singlemodal_vae_ecg_lead_II_latent05_residual	dMRI skeleton	Mean ISOVF in retrolenticular part of internal capsule on FA skeleton (left)		-0.0964682	4.65789e-09	http://biobank.ndph.ox.ac.uk/ukb/field.cgi?id=25461
singlemodal_vae_ecg_lead_V5_latent08_residual	Acceleration intensity distribution	Fraction acceleration <= 325 milli-gravities		-0.0964476	4.69317e-09	http://biobank.ndph.ox.ac.uk/ukb/field.cgi?id=90136
multimodal_vae_ecg_ppg_multi_latent12_residual	Fluid intelligence / reasoning	Attempted fluid intelligence (FI) test.	Begin puzzles	0.0964457	4.69654e-09	http://biobank.ndph.ox.ac.uk/ukb/field.cgi?id=4924
singlemodal_vae_ecg_lead_V2_latent01_residual	Reception	UK Biobank assessment centre	Cheadle (imaging)	0.0964443	4.69889e-09	http://biobank.ndph.ox.ac.uk/ukb/field.cgi?id=54
singlemodal_vae_ecg_ppg_ppg_latent03_residual	Indices of Multiple Deprivation	Health score (England)		0.0964413	4.70414e-09	http://biobank.ndph.ox.ac.uk/ukb/field.cgi?id=26413
singlemodal_vae_ecg_ppg_ecg_latent04_residual	Circulatory system disorders	Date I10 first reported (essential (primary) hypertension)		-0.0964258	4.73095e-09	http://biobank.ndph.ox.ac.uk/ukb/field.cgi?id=131286
multimodal_vae_ecg_latent96_residual	Acceleration averages	No-wear time bias adjusted acceleration standard deviation		-0.0964241	4.73387e-09	http://biobank.ndph.ox.ac.uk/ukb/field.cgi?id=90088
singlemodal_vae_ecg_lead_I_latent04_residual	Circulatory system disorders	Date I10 first reported (essential (primary) hypertension)		-0.0964237	4.73463e-09	http://biobank.ndph.ox.ac.uk/ukb/field.cgi?id=131286
multimodal_vae_ecg_latent95_residual	Body composition by impedance	Arm fat mass (left)		-0.0964075	4.7629e-09	http://biobank.ndph.ox.ac.uk/ukb/field.cgi?id=23124
singlemodal_vae_ecg_ppg_ecg_latent07_residual	Abdominal composition	Abdominal subcutaneous adipose tissue volume (ASAT)		0.0964063	4.76503e-09	http://biobank.ndph.ox.ac.uk/ukb/field.cgi?id=22408
singlemodal_vae_ecg_lead_I_latent07_residual	Abdominal composition	Abdominal subcutaneous adipose tissue volume (ASAT)		0.0964061	4.76525e-09	http://biobank.ndph.ox.ac.uk/ukb/field.cgi?id=22408
singlemodal_vae_ecg_lead_V3_latent08_residual	Spirometry	Forced vital capacity (FVC) Z-score		0.0963929	4.78852e-09	http://biobank.ndph.ox.ac.uk/ukb/field.cgi?id=20257
singlemodal_vae_ecg_lead_V3_latent08_residual	Process authorisation	ECG at rest authorisation	Staff 158967	0.0963843	4.80352e-09	http://biobank.ndph.ox.ac.uk/ukb/field.cgi?id=21766
multimodal_vae_ecg_ppg_multi_latent09_residual	Summary Administration	PCT where patients GP was registered	EASTERN AND COASTAL KENT PCT	-0.0963778	4.81503e-09	http://biobank.ndph.ox.ac.uk/ukb/field.cgi?id=41230
multimodal_vae_ecg_ppg_multi_latent09_residual	Summary Administration	PCT responsible for patient data	EASTERN AND COASTAL KENT PCT	-0.0963778	4.81503e-09	http://biobank.ndph.ox.ac.uk/ukb/field.cgi?id=41229
multimodal_vae_ecg_ppg_multi_latent10_residual	Blood count	Reticulocyte percentage		-0.0963756	4.81893e-09	http://biobank.ndph.ox.ac.uk/ukb/field.cgi?id=30240
singlemodal_vae_ecg_lead_V3_latent01_residual	Brain MRI	Brain MRI measuring method	Direct entry	-0.0963744	4.821e-09	http://biobank.ndph.ox.ac.uk/ukb/field.cgi?id=12187
singlemodal_vae_ecg_lead_aVL_latent03_residual	Body composition by impedance	Whole body fat mass		-0.0963734	4.82287e-09	http://biobank.ndph.ox.ac.uk/ukb/field.cgi?id=23100
singlemodal_vae_ecg_lead_II_latent03_residual	Medications	Number of treatments/medications taken		-0.0963725	4.82447e-09	http://biobank.ndph.ox.ac.uk/ukb/field.cgi?id=137
singlemodal_vae_ecg_lead_V4_latent07_residual	Body composition by impedance	Body fat percentage		-0.0963678	4.83278e-09	http://biobank.ndph.ox.ac.uk/ukb/field.cgi?id=23099
singlemodal_vae_ecg_lead_V1_latent07_residual	Hearing	Loud music exposure frequency	No	0.0963667	4.83465e-09	http://biobank.ndph.ox.ac.uk/ukb/field.cgi?id=4836
singlemodal_vae_ecg_lead_III_latent06_residual	Acceleration intensity distribution	Fraction acceleration <= 150 milli-gravities		-0.0963664	4.83516e-09	http://biobank.ndph.ox.ac.uk/ukb/field.cgi?id=90129
singlemodal_vae_ecg_lead_V1_latent02_residual	Body size measures	Body mass index (BMI)		0.0963657	4.83657e-09	http://biobank.ndph.ox.ac.uk/ukb/field.cgi?id=21001
multimodal_vae_ecg_latent95_residual	DXA assessment	Believed safe to perform DXA scan	Yes	0.0963624	4.84236e-09	http://biobank.ndph.ox.ac.uk/ukb/field.cgi?id=12141
singlemodal_vae_ecg_lead_V4_latent08_residual	Blood count	High light scatter reticulocyte percentage		0.0963269	4.90581e-09	http://biobank.ndph.ox.ac.uk/ukb/field.cgi?id=30290
singlemodal_vae_ecg_lead_III_latent06_residual	Bone size, mineral and density by DXA	Femur troch BMD (bone mineral density) (left)		-0.0963252	4.90897e-09	http://biobank.ndph.ox.ac.uk/ukb/field.cgi?id=23295
singlemodal_vae_ecg_lead_II_latent02_residual	Blood pressure	Diastolic blood pressure, automated reading		-0.0963125	4.93177e-09	http://biobank.ndph.ox.ac.uk/ukb/field.cgi?id=4079
singlemodal_vae_ecg_lead_V4_latent08_residual	Body composition by impedance	Leg fat-free mass (left)		0.0963101	4.93614e-09	http://biobank.ndph.ox.ac.uk/ukb/field.cgi?id=23117
multimodal_vae_ecg_latent67_residual	Summary Diagnoses	Diagnoses - ICD10	G72.9 Myopathy, unspecified	-0.0963022	4.95057e-09	http://biobank.ndph.ox.ac.uk/ukb/field.cgi?id=41270
singlemodal_vae_ecg_ppg_ppg_latent03_residual	Arterial stiffness	Pulse wave reflection index		0.0962999	4.95476e-09	http://biobank.ndph.ox.ac.uk/ukb/field.cgi?id=4195
multimodal_vae_ecg_ppg_multi_latent10_residual	Body composition by impedance	Leg predicted mass (left)		-0.0962962	4.96137e-09	http://biobank.ndph.ox.ac.uk/ukb/field.cgi?id=23118
singlemodal_vae_ecg_lead_aVL_latent07_residual	Acceleration intensity distribution	Fraction acceleration <= 1200 milli-gravities		0.0962896	4.97342e-09	http://biobank.ndph.ox.ac.uk/ukb/field.cgi?id=90150
singlemodal_vae_ecg_lead_aVF_latent07_residual	Medical conditions	Vascular/heart problems diagnosed by doctor	None of the above	-0.0962836	4.9843e-09	http://biobank.ndph.ox.ac.uk/ukb/field.cgi?id=6150
singlemodal_vae_ecg_lead_V3_latent08_residual	Medical conditions	Vascular/heart problems diagnosed by doctor	None of the above	-0.0962801	4.99073e-09	http://biobank.ndph.ox.ac.uk/ukb/field.cgi?id=6150
singlemodal_vae_ecg_ppg_ppg_latent03_residual	Female-specific factors	Ever taken oral contraceptive pill	Yes	0.0962801	4.99076e-09	http://biobank.ndph.ox.ac.uk/ukb/field.cgi?id=2784
multimodal_vae_ecg_ppg_multi_latent02_residual	Summary Administration	PCT responsible for patient data	RICHMOND AND TWICKENHAM PCT	0.0962747	5.00059e-09	http://biobank.ndph.ox.ac.uk/ukb/field.cgi?id=41229
singlemodal_vae_ecg_lead_II_latent05_residual	General health	Overall health rating	Fair	-0.0962676	5.01363e-09	http://biobank.ndph.ox.ac.uk/ukb/field.cgi?id=2178
singlemodal_vae_ecg_ppg_ppg_latent03_residual	Female-specific factors	Ever had hysterectomy (womb removed)	No	0.0962653	5.01787e-09	http://biobank.ndph.ox.ac.uk/ukb/field.cgi?id=3591
singlemodal_vae_ecg_lead_aVL_latent07_residual	Acceleration intensity distribution	Fraction acceleration <= 400 milli-gravities		0.0962603	5.02716e-09	http://biobank.ndph.ox.ac.uk/ukb/field.cgi?id=90139
singlemodal_vae_ecg_lead_V3_latent01_residual	Other sociodemographic factors	Attendance/disability/mobility allowance	None of the above	-0.0962557	5.03555e-09	http://biobank.ndph.ox.ac.uk/ukb/field.cgi?id=6146
singlemodal_vae_ecg_lead_V5_latent01_residual	Body composition by DXA	Arms total mass		0.0962543	5.03812e-09	http://biobank.ndph.ox.ac.uk/ukb/field.cgi?id=23260
singlemodal_vae_ecg_ppg_ppg_latent03_residual	Sexual factors	Ever had same-sex intercourse	No	0.0962542	5.03835e-09	http://biobank.ndph.ox.ac.uk/ukb/field.cgi?id=2159
multimodal_vae_ecg_latent78_residual	Circulatory system disorders	Date I45 first reported (other conduction disorders)		-0.0962538	5.03911e-09	http://biobank.ndph.ox.ac.uk/ukb/field.cgi?id=131344
multimodal_vae_ecg_latent77_residual	Body composition by impedance	Body mass index (BMI)		0.0962405	5.06372e-09	http://biobank.ndph.ox.ac.uk/ukb/field.cgi?id=23104
singlemodal_vae_ecg_lead_aVR_latent03_residual	Alcohol	Alcohol drinker status	Current	0.0962184	5.10499e-09	http://biobank.ndph.ox.ac.uk/ukb/field.cgi?id=20117
singlemodal_vae_ecg_lead_V1_latent07_residual	Blood count processing	Red blood cell (erythrocyte) count acquisition route	Backup	0.0962106	5.11956e-09	http://biobank.ndph.ox.ac.uk/ukb/field.cgi?id=30014
singlemodal_vae_ecg_lead_V1_latent07_residual	Blood count processing	Mean corpuscular haemoglobin concentration acquisition route	Backup	0.0962106	5.11956e-09	http://biobank.ndph.ox.ac.uk/ukb/field.cgi?id=30064
singlemodal_vae_ecg_lead_V1_latent07_residual	Blood count processing	Eosinophill count acquisition route	Backup	0.0962106	5.11956e-09	http://biobank.ndph.ox.ac.uk/ukb/field.cgi?id=30154
singlemodal_vae_ecg_lead_V1_latent07_residual	Blood count processing	Red blood cell (erythrocyte) distribution width acquisition route	Backup	0.0962106	5.11956e-09	http://biobank.ndph.ox.ac.uk/ukb/field.cgi?id=30074
singlemodal_vae_ecg_lead_V1_latent07_residual	Blood count processing	Neutrophill percentage acquisition route	Backup	0.0962106	5.11956e-09	http://biobank.ndph.ox.ac.uk/ukb/field.cgi?id=30204
singlemodal_vae_ecg_lead_V1_latent07_residual	Blood count processing	Monocyte count acquisition route	Backup	0.0962106	5.11956e-09	http://biobank.ndph.ox.ac.uk/ukb/field.cgi?id=30134
singlemodal_vae_ecg_lead_V1_latent07_residual	Blood count processing	Mean corpuscular haemoglobin acquisition route	Backup	0.0962106	5.11956e-09	http://biobank.ndph.ox.ac.uk/ukb/field.cgi?id=30054
singlemodal_vae_ecg_lead_V1_latent07_residual	Blood count processing	Platelet count acquisition route	Backup	0.0962106	5.11956e-09	http://biobank.ndph.ox.ac.uk/ukb/field.cgi?id=30084
singlemodal_vae_ecg_lead_V1_latent07_residual	Blood count processing	Eosinophill percentage acquisition route	Backup	0.0962106	5.11956e-09	http://biobank.ndph.ox.ac.uk/ukb/field.cgi?id=30214
singlemodal_vae_ecg_lead_V1_latent07_residual	Blood count processing	Neutrophill count acquisition route	Backup	0.0962106	5.11956e-09	http://biobank.ndph.ox.ac.uk/ukb/field.cgi?id=30144
singlemodal_vae_ecg_lead_V1_latent07_residual	Blood count processing	Haemoglobin concentration acquisition route	Backup	0.0962106	5.11956e-09	http://biobank.ndph.ox.ac.uk/ukb/field.cgi?id=30024
singlemodal_vae_ecg_lead_V1_latent07_residual	Blood count processing	Basophill percentage acquisition route	Backup	0.0962106	5.11956e-09	http://biobank.ndph.ox.ac.uk/ukb/field.cgi?id=30224
singlemodal_vae_ecg_lead_V1_latent07_residual	Blood count processing	Haematocrit percentage acquisition route	Backup	0.0962106	5.11956e-09	http://biobank.ndph.ox.ac.uk/ukb/field.cgi?id=30034
singlemodal_vae_ecg_lead_V1_latent07_residual	Blood count processing	Lymphocyte percentage acquisition route	Backup	0.0962106	5.11956e-09	http://biobank.ndph.ox.ac.uk/ukb/field.cgi?id=30184
singlemodal_vae_ecg_lead_V1_latent07_residual	Blood count processing	Mean corpuscular volume acquisition route	Backup	0.0962106	5.11956e-09	http://biobank.ndph.ox.ac.uk/ukb/field.cgi?id=30044
singlemodal_vae_ecg_lead_V1_latent07_residual	Blood count processing	Basophill count acquisition route	Backup	0.0962106	5.11956e-09	http://biobank.ndph.ox.ac.uk/ukb/field.cgi?id=30164
singlemodal_vae_ecg_lead_V1_latent07_residual	Blood count processing	Mean platelet (thrombocyte) volume acquisition route	Backup	0.0962106	5.11956e-09	http://biobank.ndph.ox.ac.uk/ukb/field.cgi?id=30104
singlemodal_vae_ecg_lead_V1_latent07_residual	Blood count processing	Monocyte percentage acquisition route	Backup	0.0962106	5.11956e-09	http://biobank.ndph.ox.ac.uk/ukb/field.cgi?id=30194
singlemodal_vae_ecg_lead_V1_latent07_residual	Blood count processing	Lymphocyte count acquisition route	Backup	0.0962106	5.11956e-09	http://biobank.ndph.ox.ac.uk/ukb/field.cgi?id=30124
singlemodal_vae_ecg_lead_V1_latent07_residual	Blood count processing	White blood cell (leukocyte) count acquisition route	Backup	0.0962106	5.11956e-09	http://biobank.ndph.ox.ac.uk/ukb/field.cgi?id=30004
singlemodal_vae_ecg_lead_V5_latent02_residual	Medications	Treatment/medication code	amlodipine	-0.0962044	5.13121e-09	http://biobank.ndph.ox.ac.uk/ukb/field.cgi?id=20003
singlemodal_vae_ecg_lead_V2_latent07_residual	Process authorisation	Reception authorisation	Staff 159106	0.0962001	5.13936e-09	http://biobank.ndph.ox.ac.uk/ukb/field.cgi?id=21711
singlemodal_vae_ecg_lead_V2_latent07_residual	Medications	Treatment/medication code	coversyl plus 4mg/1.25mg tablet	0.0962001	5.13936e-09	http://biobank.ndph.ox.ac.uk/ukb/field.cgi?id=20003
singlemodal_vae_ecg_lead_III_latent06_residual	Body composition by impedance	Trunk fat percentage		-0.0961917	5.15508e-09	http://biobank.ndph.ox.ac.uk/ukb/field.cgi?id=23127
multimodal_vae_ecg_ppg_multi_latent12_residual	Blood pressure	Systolic blood pressure, automated reading		-0.0961855	5.16677e-09	http://biobank.ndph.ox.ac.uk/ukb/field.cgi?id=4080
singlemodal_vae_ecg_lead_V6_latent05_residual	Bone size, mineral and density by DXA	Ribs BMC (bone mineral content)		-0.0961848	5.16821e-09	http://biobank.ndph.ox.ac.uk/ukb/field.cgi?id=23310
multimodal_vae_ecg_latent36_residual	Process authorisation	Consent authorisation	Staff 159771	0.096168	5.20018e-09	http://biobank.ndph.ox.ac.uk/ukb/field.cgi?id=21721
multimodal_vae_ecg_latent80_residual	Brain MRI	Acquisition protocol phase.	Phase 2	0.0961644	5.20696e-09	http://biobank.ndph.ox.ac.uk/ukb/field.cgi?id=25780
singlemodal_vae_ecg_lead_aVF_latent01_residual	Process authorisation	Reception authorisation	Staff 159106	0.0961642	5.20729e-09	http://biobank.ndph.ox.ac.uk/ukb/field.cgi?id=21711
singlemodal_vae_ecg_lead_aVF_latent01_residual	Medications	Treatment/medication code	coversyl plus 4mg/1.25mg tablet	0.0961642	5.20729e-09	http://biobank.ndph.ox.ac.uk/ukb/field.cgi?id=20003
multimodal_vae_ecg_ppg_multi_latent02_residual	Hearing	Hearing difficulty/problems with background noise	No	-0.0961641	5.20761e-09	http://biobank.ndph.ox.ac.uk/ukb/field.cgi?id=2257
multimodal_vae_ecg_latent95_residual	Reception	Date of attending assessment centre		-0.0961635	5.20875e-09	http://biobank.ndph.ox.ac.uk/ukb/field.cgi?id=53
multimodal_vae_ecg_latent95_residual	Arterial stiffness	Stiffness method	Direct entry	0.0961635	5.20875e-09	http://biobank.ndph.ox.ac.uk/ukb/field.cgi?id=4186
multimodal_vae_ecg_latent95_residual	Body composition by DXA	Android total mass		-0.0961578	5.21946e-09	http://biobank.ndph.ox.ac.uk/ukb/field.cgi?id=23248
multimodal_vae_ecg_ppg_multi_latent02_residual	Blood pressure	Pulse rate (during blood-pressure measurement)		-0.0961556	5.2237e-09	http://biobank.ndph.ox.ac.uk/ukb/field.cgi?id=95
multimodal_vae_ecg_ppg_multi_latent04_residual	Blood pressure	Pulse rate, automated reading		-0.0961515	5.23155e-09	http://biobank.ndph.ox.ac.uk/ukb/field.cgi?id=102
multimodal_vae_ecg_latent95_residual	Body composition by impedance	Basal metabolic rate		-0.0961454	5.24338e-09	http://biobank.ndph.ox.ac.uk/ukb/field.cgi?id=23105
singlemodal_vae_ecg_lead_V1_latent07_residual	Urine processing	Potassium in urine device ID	Analyser 1269659	0.0961391	5.25534e-09	http://biobank.ndph.ox.ac.uk/ukb/field.cgi?id=30523
singlemodal_vae_ecg_lead_V1_latent07_residual	Urine processing	Microalbumin in urine acquisition time		-0.0961391	5.25534e-09	http://biobank.ndph.ox.ac.uk/ukb/field.cgi?id=30502
singlemodal_vae_ecg_lead_V1_latent07_residual	Urine processing	Sodium in urine device ID	Analyser 1269659	0.0961391	5.25534e-09	http://biobank.ndph.ox.ac.uk/ukb/field.cgi?id=30533
singlemodal_vae_ecg_lead_V1_latent07_residual	Urine processing	Potassium in urine acquisition time		-0.0961391	5.25534e-09	http://biobank.ndph.ox.ac.uk/ukb/field.cgi?id=30522
singlemodal_vae_ecg_lead_V1_latent07_residual	Urine processing	Creatinine (enzymatic) in urine acquisition time		-0.0961391	5.25534e-09	http://biobank.ndph.ox.ac.uk/ukb/field.cgi?id=30512
singlemodal_vae_ecg_lead_V1_latent07_residual	Urine processing	Sodium in urine acquisition time		-0.0961391	5.25534e-09	http://biobank.ndph.ox.ac.uk/ukb/field.cgi?id=30532
singlemodal_vae_ecg_lead_V1_latent07_residual	Urine processing	Microalbumin in urine device ID	Analyser 1269659	0.0961391	5.25534e-09	http://biobank.ndph.ox.ac.uk/ukb/field.cgi?id=30503
singlemodal_vae_ecg_lead_V1_latent07_residual	Urine processing	Creatinine (enzymatic) in urine device ID	Analyser 1269659	0.0961391	5.25534e-09	http://biobank.ndph.ox.ac.uk/ukb/field.cgi?id=30513
singlemodal_vae_ecg_lead_V4_latent02_residual	Bone-densitometry of heel	Heel ultrasound method (right)	Direct entry	0.0961279	5.277e-09	http://biobank.ndph.ox.ac.uk/ukb/field.cgi?id=4095
singlemodal_vae_ecg_lead_V4_latent05_residual	Left ventricular size and function	Cardiac index		-0.0961272	5.27832e-09	http://biobank.ndph.ox.ac.uk/ukb/field.cgi?id=22425
singlemodal_vae_ecg_lead_V2_latent01_residual	DXA assessment	Believed safe to perform DXA scan	Yes	0.0961167	5.29871e-09	http://biobank.ndph.ox.ac.uk/ukb/field.cgi?id=12141
multimodal_vae_ecg_latent96_residual	Acceleration intensity distribution	Fraction acceleration <= 65 milli-gravities		0.0961059	5.31977e-09	http://biobank.ndph.ox.ac.uk/ukb/field.cgi?id=90120
singlemodal_vae_ecg_lead_II_latent05_residual	Body composition by impedance	Weight		-0.0960977	5.33574e-09	http://biobank.ndph.ox.ac.uk/ukb/field.cgi?id=23098
multimodal_vae_ecg_latent29_residual	Medical conditions	Non-cancer illness code, self-reported	hypertension	-0.0960968	5.33738e-09	http://biobank.ndph.ox.ac.uk/ukb/field.cgi?id=20002
singlemodal_vae_ecg_lead_aVR_latent01_residual	Medications	Treatment/medication code	bisoprolol	0.0960878	5.35501e-09	http://biobank.ndph.ox.ac.uk/ukb/field.cgi?id=20003
multimodal_vae_ecg_latent60_residual	ECG at rest, 12-lead	R axis		-0.0960875	5.35559e-09	http://biobank.ndph.ox.ac.uk/ukb/field.cgi?id=22336
singlemodal_vae_ecg_lead_V3_latent08_residual	Left ventricular size and function	Average heart rate		0.0960753	5.37964e-09	http://biobank.ndph.ox.ac.uk/ukb/field.cgi?id=22426
singlemodal_vae_ecg_lead_I_latent02_residual	Physical activity	Types of physical activity in last 4 weeks	Other exercises (eg: swimming, cycling, keep fit, bowling)	-0.0960592	5.41146e-09	http://biobank.ndph.ox.ac.uk/ukb/field.cgi?id=6164
singlemodal_vae_ecg_ppg_ecg_latent02_residual	Physical activity	Types of physical activity in last 4 weeks	Other exercises (eg: swimming, cycling, keep fit, bowling)	-0.0960573	5.41516e-09	http://biobank.ndph.ox.ac.uk/ukb/field.cgi?id=6164
singlemodal_vae_ecg_ppg_ppg_latent04_residual	Education	Qualifications	College or University degree	0.0960572	5.41536e-09	http://biobank.ndph.ox.ac.uk/ukb/field.cgi?id=6138
singlemodal_vae_ecg_lead_II_latent08_residual	Pulse wave analysis	Number of beats in waveform average for PWA		-0.096051	5.42769e-09	http://biobank.ndph.ox.ac.uk/ukb/field.cgi?id=12679
singlemodal_vae_ecg_lead_V4_latent05_residual	Physical activity	Frequency of strenuous sports in last 4 weeks	2-3 times a week	0.0960456	5.43846e-09	http://biobank.ndph.ox.ac.uk/ukb/field.cgi?id=991
multimodal_vae_ecg_ppg_multi_latent07_residual	Abdominal composition	Muscle fat infiltration		0.0960143	5.50103e-09	http://biobank.ndph.ox.ac.uk/ukb/field.cgi?id=22435
multimodal_vae_ecg_latent80_residual	T1 structural brain MRI	Scanner table position		-0.0960074	5.51498e-09	http://biobank.ndph.ox.ac.uk/ukb/field.cgi?id=25759
singlemodal_vae_ecg_ppg_ppg_latent02_residual	Pulse wave analysis	Augmentation index for PWA		-0.0960056	5.51848e-09	http://biobank.ndph.ox.ac.uk/ukb/field.cgi?id=12681
singlemodal_vae_ecg_lead_V1_latent07_residual	Bone-densitometry of heel	Fractured heel (left)	no	0.0959992	5.53148e-09	http://biobank.ndph.ox.ac.uk/ukb/field.cgi?id=4093
singlemodal_vae_ecg_lead_I_latent08_residual	Body size measures	Waist circumference		0.0959964	5.5372e-09	http://biobank.ndph.ox.ac.uk/ukb/field.cgi?id=48
singlemodal_vae_ecg_ppg_ecg_latent08_residual	Body size measures	Waist circumference		0.0959961	5.53771e-09	http://biobank.ndph.ox.ac.uk/ukb/field.cgi?id=48
singlemodal_vae_ecg_lead_V1_latent07_residual	Body composition by DXA	Arms total mass		-0.0959852	5.55988e-09	http://biobank.ndph.ox.ac.uk/ukb/field.cgi?id=23260
singlemodal_vae_ecg_lead_V1_latent07_residual	Visual acuity	Visual acuity measured (left)	Measurable	0.0959852	5.55989e-09	http://biobank.ndph.ox.ac.uk/ukb/field.cgi?id=5187
singlemodal_vae_ecg_lead_V1_latent07_residual	Visual acuity	Visual acuity measured (right)	Measurable	0.0959852	5.55989e-09	http://biobank.ndph.ox.ac.uk/ukb/field.cgi?id=5185
singlemodal_vae_ecg_lead_V1_latent07_residual	Visual acuity	Direct or mirror view (left)	plain	0.0959852	5.55989e-09	http://biobank.ndph.ox.ac.uk/ukb/field.cgi?id=5212
singlemodal_vae_ecg_lead_V1_latent07_residual	Visual acuity	Direct or mirror view (right)	plain	0.0959852	5.55989e-09	http://biobank.ndph.ox.ac.uk/ukb/field.cgi?id=5205
singlemodal_vae_ecg_lead_V1_latent04_residual	Blood pressure	Pulse rate, automated reading		-0.0959807	5.56906e-09	http://biobank.ndph.ox.ac.uk/ukb/field.cgi?id=102
singlemodal_vae_ecg_lead_aVL_latent04_residual	Spirometry	Forced vital capacity (FVC) Z-score		0.0959737	5.58323e-09	http://biobank.ndph.ox.ac.uk/ukb/field.cgi?id=20257
singlemodal_vae_ecg_lead_V6_latent04_residual	Body composition by impedance	Arm fat mass (left)		-0.0959663	5.59849e-09	http://biobank.ndph.ox.ac.uk/ukb/field.cgi?id=23124
multimodal_vae_ecg_ppg_multi_latent12_residual	Brain MRI	Believed safe to perform brain MRI scan	Yes	0.0959608	5.60971e-09	http://biobank.ndph.ox.ac.uk/ukb/field.cgi?id=12139
singlemodal_vae_ecg_ppg_ecg_latent02_residual	Body composition by impedance	Trunk fat mass		0.0959556	5.62026e-09	http://biobank.ndph.ox.ac.uk/ukb/field.cgi?id=23128
singlemodal_vae_ecg_lead_I_latent02_residual	Body composition by impedance	Trunk fat mass		0.0959533	5.62507e-09	http://biobank.ndph.ox.ac.uk/ukb/field.cgi?id=23128
multimodal_vae_ecg_latent76_residual	Summary Diagnoses	Diagnoses - ICD10	I10 Essential (primary) hypertension	-0.0959523	5.62713e-09	http://biobank.ndph.ox.ac.uk/ukb/field.cgi?id=41270
singlemodal_vae_ecg_ppg_ppg_latent03_residual	Female-specific factors	Ever had breast cancer screening / mammogram	Yes	0.0959517	5.62828e-09	http://biobank.ndph.ox.ac.uk/ukb/field.cgi?id=2674
singlemodal_vae_ecg_lead_V1_latent07_residual	Hearing test	Completion status (left)	completed	0.0959516	5.6286e-09	http://biobank.ndph.ox.ac.uk/ukb/field.cgi?id=4268
singlemodal_vae_ecg_lead_II_latent05_residual	Physical activity	Usual walking pace	Slow pace	-0.0959504	5.63102e-09	http://biobank.ndph.ox.ac.uk/ukb/field.cgi?id=924
singlemodal_vae_ecg_lead_aVR_latent08_residual	Abdominal composition	Anterior thigh muscle fat infiltration (MFI) (left)		0.0959434	5.64536e-09	http://biobank.ndph.ox.ac.uk/ukb/field.cgi?id=24353
singlemodal_vae_ecg_lead_V3_latent05_residual	Left ventricular size and function	LV stroke volume		0.0959361	5.66044e-09	http://biobank.ndph.ox.ac.uk/ukb/field.cgi?id=22423
singlemodal_vae_ecg_lead_V1_latent07_residual	Bone-densitometry of heel	Heel ultrasound method (left)	Direct entry	0.0959339	5.66504e-09	http://biobank.ndph.ox.ac.uk/ukb/field.cgi?id=4092
singlemodal_vae_ecg_lead_aVR_latent01_residual	Blood pressure	Pulse rate (during blood-pressure measurement)		-0.0959242	5.68524e-09	http://biobank.ndph.ox.ac.uk/ukb/field.cgi?id=95
singlemodal_vae_ecg_lead_I_latent04_residual	Blood count	High light scatter reticulocyte count		0.0959225	5.6888e-09	http://biobank.ndph.ox.ac.uk/ukb/field.cgi?id=30300
multimodal_vae_ecg_ppg_multi_latent02_residual	General health	Long-standing illness, disability or infirmity	No	-0.0959208	5.69228e-09	http://biobank.ndph.ox.ac.uk/ukb/field.cgi?id=2188
singlemodal_vae_ecg_ppg_ecg_latent04_residual	Blood count	High light scatter reticulocyte count		0.0959196	5.69484e-09	http://biobank.ndph.ox.ac.uk/ukb/field.cgi?id=30300
multimodal_vae_ecg_ppg_multi_latent04_residual	Pulse wave analysis	Heart rate during PWA		-0.0959132	5.70819e-09	http://biobank.ndph.ox.ac.uk/ukb/field.cgi?id=12673
singlemodal_vae_ecg_lead_V1_latent06_residual	ECG at rest, 12-lead	Number of automated diagnostic comments recorded during 12-lead ECG		-0.0959109	5.71285e-09	http://biobank.ndph.ox.ac.uk/ukb/field.cgi?id=12654
singlemodal_vae_ecg_lead_aVF_latent02_residual	Left ventricular size and function	Cardiac index		0.0959085	5.71781e-09	http://biobank.ndph.ox.ac.uk/ukb/field.cgi?id=22425
singlemodal_vae_ecg_lead_II_latent06_residual	ECG at rest, 12-lead	P axis		0.0959077	5.71953e-09	http://biobank.ndph.ox.ac.uk/ukb/field.cgi?id=22335
multimodal_vae_ecg_ppg_multi_latent02_residual	Hearing test	Triplet correct (right)	yes	-0.0959013	5.73286e-09	http://biobank.ndph.ox.ac.uk/ukb/field.cgi?id=4243
multimodal_vae_ecg_ppg_multi_latent07_residual	Medications	Number of treatments/medications taken		0.0958988	5.73815e-09	http://biobank.ndph.ox.ac.uk/ukb/field.cgi?id=137
multimodal_vae_ecg_ppg_multi_latent03_residual	ECG at rest, 12-lead	T axis		0.0958959	5.74433e-09	http://biobank.ndph.ox.ac.uk/ukb/field.cgi?id=22337
singlemodal_vae_ecg_lead_V4_latent06_residual	Body size measures	Waist circumference		0.095862	5.8159e-09	http://biobank.ndph.ox.ac.uk/ukb/field.cgi?id=48
singlemodal_vae_ecg_lead_II_latent01_residual	ECG at rest, 12-lead	QRS duration		0.0958547	5.83142e-09	http://biobank.ndph.ox.ac.uk/ukb/field.cgi?id=12340
multimodal_vae_ecg_ppg_multi_latent11_residual	Body size measures	Waist circumference		-0.0958362	5.87084e-09	http://biobank.ndph.ox.ac.uk/ukb/field.cgi?id=48
singlemodal_vae_ecg_ppg_ecg_latent04_residual	Bone size, mineral and density by DXA	Trunk BMD (bone mineral density)		0.0958312	5.88158e-09	http://biobank.ndph.ox.ac.uk/ukb/field.cgi?id=23241
singlemodal_vae_ecg_lead_I_latent04_residual	Bone size, mineral and density by DXA	Trunk BMD (bone mineral density)		0.0958301	5.88401e-09	http://biobank.ndph.ox.ac.uk/ukb/field.cgi?id=23241
singlemodal_vae_ecg_lead_V4_latent05_residual	Social support	Leisure/social activities	Sports club or gym	0.0958265	5.89172e-09	http://biobank.ndph.ox.ac.uk/ukb/field.cgi?id=6160
singlemodal_vae_ecg_lead_V3_latent08_residual	ECG at rest, 12-lead	QTC interval		0.0958231	5.89899e-09	http://biobank.ndph.ox.ac.uk/ukb/field.cgi?id=22332
multimodal_vae_ecg_latent29_residual	Acceleration averages	Standard deviation of acceleration		0.0958221	5.9011e-09	http://biobank.ndph.ox.ac.uk/ukb/field.cgi?id=90013
multimodal_vae_ecg_latent52_residual	Summary Operations	Operative procedures - main OPCS4	N03.2 Drainage of scrotum	0.0957974	5.95463e-09	http://biobank.ndph.ox.ac.uk/ukb/field.cgi?id=41200
multimodal_vae_ecg_latent52_residual	Summary Operations	Operative procedures - OPCS4	N03.2 Drainage of scrotum	0.0957974	5.95463e-09	http://biobank.ndph.ox.ac.uk/ukb/field.cgi?id=41272
multimodal_vae_ecg_latent52_residual	Traumatic events	Been involved in combat or exposed to war-zone	Yes, within the last 12 months	0.0957974	5.95463e-09	http://biobank.ndph.ox.ac.uk/ukb/field.cgi?id=20527
multimodal_vae_ecg_latent52_residual	Unusual and psychotic experiences	Frequency of unusual or psychotic experiences in past year	Nearly every day or daily	0.0957974	5.95463e-09	http://biobank.ndph.ox.ac.uk/ukb/field.cgi?id=20467
singlemodal_vae_ecg_lead_V3_latent05_residual	Body composition by DXA	Legs total mass		0.0957907	5.96917e-09	http://biobank.ndph.ox.ac.uk/ukb/field.cgi?id=23277
singlemodal_vae_ecg_lead_aVF_latent06_residual	Body composition by impedance	Basal metabolic rate		0.0957653	6.02487e-09	http://biobank.ndph.ox.ac.uk/ukb/field.cgi?id=23105
multimodal_vae_ecg_latent60_residual	Body composition by impedance	Trunk fat percentage		-0.0957633	6.0291e-09	http://biobank.ndph.ox.ac.uk/ukb/field.cgi?id=23127
multimodal_vae_ecg_ppg_multi_latent12_residual	Smoking	Smoking/smokers in household	No	0.0957543	6.04905e-09	http://biobank.ndph.ox.ac.uk/ukb/field.cgi?id=1259
multimodal_vae_ecg_latent76_residual	Summary Diagnoses	Diagnoses - secondary ICD10	I10 Essential (primary) hypertension	-0.0957543	6.04905e-09	http://biobank.ndph.ox.ac.uk/ukb/field.cgi?id=41204
multimodal_vae_ecg_latent21_residual	Summary Diagnoses	Diagnoses - main ICD10	S22.4 Multiple fractures of ribs	-0.0957494	6.05982e-09	http://biobank.ndph.ox.ac.uk/ukb/field.cgi?id=41202
multimodal_vae_ecg_latent21_residual	Summary Diagnoses	Diagnoses - main ICD10	K05.1 Chronic gingivitis	-0.0957494	6.05982e-09	http://biobank.ndph.ox.ac.uk/ukb/field.cgi?id=41202
multimodal_vae_ecg_latent21_residual	Summary Diagnoses	Diagnoses - ICD10	S22.4 Multiple fractures of ribs	-0.0957494	6.05982e-09	http://biobank.ndph.ox.ac.uk/ukb/field.cgi?id=41270
multimodal_vae_ecg_latent21_residual	Summary Diagnoses	Diagnoses - ICD10	K05.1 Chronic gingivitis	-0.0957494	6.05982e-09	http://biobank.ndph.ox.ac.uk/ukb/field.cgi?id=41270
multimodal_vae_ecg_latent21_residual	Digestive system disorders	Source of report of K05 (gingivitis and periodontal diseases)	Primary care and other source(s)	-0.0957494	6.05982e-09	http://biobank.ndph.ox.ac.uk/ukb/field.cgi?id=131563
multimodal_vae_ecg_latent21_residual	Digestive system disorders	Source of report of K31 (other diseases of stomach and duodenum)	Primary care only	-0.0957494	6.05982e-09	http://biobank.ndph.ox.ac.uk/ukb/field.cgi?id=131603
multimodal_vae_ecg_latent21_residual	Employment history	Job code - historical	Construction trades n.e.c.	-0.0957494	6.05982e-09	http://biobank.ndph.ox.ac.uk/ukb/field.cgi?id=22617
multimodal_vae_ecg_latent21_residual	Employment history	Job coding	builder, building contractor	-0.0957494	6.05982e-09	http://biobank.ndph.ox.ac.uk/ukb/field.cgi?id=22601
singlemodal_vae_ecg_lead_aVF_latent08_residual	ECG at rest, 12-lead	P duration		0.09574	6.08067e-09	http://biobank.ndph.ox.ac.uk/ukb/field.cgi?id=12338
singlemodal_vae_ecg_lead_V2_latent02_residual	Employment history	Job coding	architect, landscape architect/designer, structural designer	-0.0957376	6.08596e-09	http://biobank.ndph.ox.ac.uk/ukb/field.cgi?id=22601
multimodal_vae_ecg_ppg_multi_latent12_residual	Abdominal MRI	Believed safe to perform abdominal MRI scan	Yes	0.0957326	6.09699e-09	http://biobank.ndph.ox.ac.uk/ukb/field.cgi?id=12140
singlemodal_vae_ecg_lead_V6_latent05_residual	ECG at rest, 12-lead	Number of automated diagnostic comments recorded during 12-lead ECG		-0.0957293	6.10444e-09	http://biobank.ndph.ox.ac.uk/ukb/field.cgi?id=12654
singlemodal_vae_ecg_ppg_ecg_latent02_residual	Blood pressure	Pulse rate (during blood-pressure measurement)		0.0957275	6.1085e-09	http://biobank.ndph.ox.ac.uk/ukb/field.cgi?id=95
singlemodal_vae_ecg_lead_I_latent02_residual	Blood pressure	Pulse rate (during blood-pressure measurement)		0.0957273	6.1088e-09	http://biobank.ndph.ox.ac.uk/ukb/field.cgi?id=95
singlemodal_vae_ecg_lead_I_latent02_residual	Acceleration averages	No-wear time bias adjusted average acceleration		-0.0957257	6.1125e-09	http://biobank.ndph.ox.ac.uk/ukb/field.cgi?id=90087
singlemodal_vae_ecg_ppg_ecg_latent02_residual	Acceleration averages	No-wear time bias adjusted average acceleration		-0.0957249	6.11428e-09	http://biobank.ndph.ox.ac.uk/ukb/field.cgi?id=90087
singlemodal_vae_ecg_lead_I_latent06_residual	Arterial stiffness	Pulse rate		-0.0957245	6.11517e-09	http://biobank.ndph.ox.ac.uk/ukb/field.cgi?id=4194
singlemodal_vae_ecg_ppg_ecg_latent06_residual	Arterial stiffness	Pulse rate		-0.0957228	6.11892e-09	http://biobank.ndph.ox.ac.uk/ukb/field.cgi?id=4194
multimodal_vae_ecg_ppg_multi_latent09_residual	Blood pressure	Systolic blood pressure, automated reading		-0.0957208	6.12338e-09	http://biobank.ndph.ox.ac.uk/ukb/field.cgi?id=4080
singlemodal_vae_ecg_lead_I_latent02_residual	Left ventricular size and function	Cardiac index		0.0957189	6.12764e-09	http://biobank.ndph.ox.ac.uk/ukb/field.cgi?id=22425
singlemodal_vae_ecg_ppg_ecg_latent02_residual	Left ventricular size and function	Cardiac index		0.0957181	6.12941e-09	http://biobank.ndph.ox.ac.uk/ukb/field.cgi?id=22425
singlemodal_vae_ecg_ppg_ppg_latent03_residual	Mental health	Tense / 'highly strung'	No	0.0957138	6.13903e-09	http://biobank.ndph.ox.ac.uk/ukb/field.cgi?id=1990
singlemodal_vae_ecg_lead_V1_latent07_residual	Spirometry	Used an inhaler for chest within last hour	No	0.0957107	6.1459e-09	http://biobank.ndph.ox.ac.uk/ukb/field.cgi?id=3090
singlemodal_vae_ecg_lead_V1_latent07_residual	Blood count processing	Reticulocyte count acquisition route	Backup	0.0957099	6.14771e-09	http://biobank.ndph.ox.ac.uk/ukb/field.cgi?id=30254
singlemodal_vae_ecg_lead_V1_latent07_residual	Blood count processing	Reticulocyte percentage acquisition route	Backup	0.0957099	6.14771e-09	http://biobank.ndph.ox.ac.uk/ukb/field.cgi?id=30244
singlemodal_vae_ecg_lead_V1_latent07_residual	Blood count processing	Mean reticulocyte volume acquisition route	Backup	0.0957099	6.14771e-09	http://biobank.ndph.ox.ac.uk/ukb/field.cgi?id=30264
singlemodal_vae_ecg_lead_V2_latent07_residual	Reception	Date of attending assessment centre		0.0957088	6.15011e-09	http://biobank.ndph.ox.ac.uk/ukb/field.cgi?id=53
singlemodal_vae_ecg_ppg_ecg_latent06_residual	Alcohol	Reason former drinker stopped drinking alcohol	Prefer not to answer	-0.0957042	6.16057e-09	http://biobank.ndph.ox.ac.uk/ukb/field.cgi?id=3859
singlemodal_vae_ecg_lead_I_latent06_residual	Alcohol	Reason former drinker stopped drinking alcohol	Prefer not to answer	-0.0957031	6.16308e-09	http://biobank.ndph.ox.ac.uk/ukb/field.cgi?id=3859
singlemodal_vae_ecg_lead_aVF_latent01_residual	Body composition by impedance	Body mass index (BMI)		0.0957023	6.16483e-09	http://biobank.ndph.ox.ac.uk/ukb/field.cgi?id=23104
singlemodal_vae_ecg_ppg_ppg_latent04_residual	Acceleration intensity distribution	Fraction acceleration <= 400 milli-gravities		-0.0957023	6.16483e-09	http://biobank.ndph.ox.ac.uk/ukb/field.cgi?id=90139
multimodal_vae_ecg_latent60_residual	Body composition by impedance	Trunk fat percentage		-0.0956917	6.18866e-09	http://biobank.ndph.ox.ac.uk/ukb/field.cgi?id=23127
singlemodal_vae_ecg_lead_V2_latent03_residual	Body composition by DXA	Arms total mass		-0.0956901	6.19219e-09	http://biobank.ndph.ox.ac.uk/ukb/field.cgi?id=23260
singlemodal_vae_ecg_lead_V6_latent04_residual	Acceleration intensity distribution	Fraction acceleration <= 700 milli-gravities		-0.095689	6.19487e-09	http://biobank.ndph.ox.ac.uk/ukb/field.cgi?id=90145
singlemodal_vae_ecg_lead_V1_latent07_residual	Hearing test	Triplet correct (right)	yes	0.0956827	6.20906e-09	http://biobank.ndph.ox.ac.uk/ukb/field.cgi?id=4243
singlemodal_vae_ecg_lead_aVL_latent03_residual	ECG at rest, 12-lead	Ventricular rate		-0.095682	6.21056e-09	http://biobank.ndph.ox.ac.uk/ukb/field.cgi?id=12336
singlemodal_vae_ecg_lead_V3_latent01_residual	Household	Type of accommodation lived in	A house or bungalow	-0.0956758	6.2247e-09	http://biobank.ndph.ox.ac.uk/ukb/field.cgi?id=670
singlemodal_vae_ecg_lead_V2_latent01_residual	Blood pressure	Pulse rate, automated reading		0.0956743	6.22798e-09	http://biobank.ndph.ox.ac.uk/ukb/field.cgi?id=102
singlemodal_vae_ecg_ppg_ppg_latent03_residual	Smoking	Current tobacco smoking	No	0.0956637	6.25204e-09	http://biobank.ndph.ox.ac.uk/ukb/field.cgi?id=1239
singlemodal_vae_ecg_lead_V3_latent06_residual	Blood pressure	Pulse rate (during blood-pressure measurement)		0.095663	6.2537e-09	http://biobank.ndph.ox.ac.uk/ukb/field.cgi?id=95
singlemodal_vae_ecg_lead_V4_latent07_residual	Blood count	High light scatter reticulocyte percentage		-0.095656	6.26981e-09	http://biobank.ndph.ox.ac.uk/ukb/field.cgi?id=30290
multimodal_vae_ecg_ppg_multi_latent09_residual	Arterial stiffness	Position of the pulse wave peak		-0.0956393	6.308e-09	http://biobank.ndph.ox.ac.uk/ukb/field.cgi?id=4198
singlemodal_vae_ecg_ppg_ppg_latent02_residual	Early life factors	Birth weight known	No	0.0956342	6.31979e-09	http://biobank.ndph.ox.ac.uk/ukb/field.cgi?id=120
singlemodal_vae_ecg_ppg_ppg_latent03_residual	Prospective memory	Final attempt correct	yes	0.0956262	6.3382e-09	http://biobank.ndph.ox.ac.uk/ukb/field.cgi?id=4294
singlemodal_vae_ecg_ppg_ppg_latent03_residual	Prospective memory	PM: final answer	Orange circle	0.0956262	6.3382e-09	http://biobank.ndph.ox.ac.uk/ukb/field.cgi?id=4293
multimodal_vae_ecg_ppg_multi_latent08_residual	Body composition by impedance	Leg fat mass (right)		-0.0956227	6.34619e-09	http://biobank.ndph.ox.ac.uk/ukb/field.cgi?id=23112
singlemodal_vae_ecg_lead_III_latent02_residual	Blood count	Reticulocyte count		-0.0956206	6.35102e-09	http://biobank.ndph.ox.ac.uk/ukb/field.cgi?id=30250
singlemodal_vae_ecg_lead_aVF_latent02_residual	ECG at rest, 12-lead	Number of automated diagnostic comments recorded during 12-lead ECG		0.0956141	6.36606e-09	http://biobank.ndph.ox.ac.uk/ukb/field.cgi?id=12654
singlemodal_vae_ecg_lead_aVR_latent08_residual	Body size measures	Waist circumference		0.095614	6.36631e-09	http://biobank.ndph.ox.ac.uk/ukb/field.cgi?id=48
singlemodal_vae_ecg_lead_III_latent02_residual	Body composition by impedance	Leg fat mass (left)		-0.095614	6.36638e-09	http://biobank.ndph.ox.ac.uk/ukb/field.cgi?id=23116
singlemodal_vae_ecg_lead_III_latent06_residual	Body composition by impedance	Impedance of arm (left)		0.0956137	6.36699e-09	http://biobank.ndph.ox.ac.uk/ukb/field.cgi?id=23110
singlemodal_vae_ecg_lead_III_latent06_residual	Body composition by DXA	Total fat mass		-0.0956125	6.36981e-09	http://biobank.ndph.ox.ac.uk/ukb/field.cgi?id=23278
singlemodal_vae_ecg_lead_aVF_latent06_residual	Body composition by impedance	Leg fat-free mass (left)		0.0956105	6.37454e-09	http://biobank.ndph.ox.ac.uk/ukb/field.cgi?id=23117
multimodal_vae_ecg_ppg_multi_latent02_residual	Brain MRI	Acquisition protocol phase.	Phase 4	-0.0956026	6.39299e-09	http://biobank.ndph.ox.ac.uk/ukb/field.cgi?id=25780
singlemodal_vae_ecg_ppg_ppg_latent03_residual	Eyesight	Eye problems/disorders	None of the above	0.0955896	6.42311e-09	http://biobank.ndph.ox.ac.uk/ukb/field.cgi?id=6148
singlemodal_vae_ecg_lead_V6_latent01_residual	Process authorisation	ECG at rest authorisation	Staff 158977	0.0955811	6.44303e-09	http://biobank.ndph.ox.ac.uk/ukb/field.cgi?id=21766
singlemodal_vae_ecg_lead_V2_latent01_residual	Bone-densitometry of heel	Fractured heel (right)	no	0.0955748	6.45791e-09	http://biobank.ndph.ox.ac.uk/ukb/field.cgi?id=4096
singlemodal_vae_ecg_lead_I_latent07_residual	Blood count	High light scatter reticulocyte percentage		0.0955708	6.46742e-09	http://biobank.ndph.ox.ac.uk/ukb/field.cgi?id=30290
singlemodal_vae_ecg_lead_V1_latent07_residual	Eye surgery/complications	Current eye infection	No	0.0955706	6.4677e-09	http://biobank.ndph.ox.ac.uk/ukb/field.cgi?id=5183
multimodal_vae_ecg_ppg_multi_latent02_residual	Family history	Illnesses of siblings	None of the above (group 2)	-0.0955702	6.46868e-09	http://biobank.ndph.ox.ac.uk/ukb/field.cgi?id=20111
singlemodal_vae_ecg_ppg_ecg_latent07_residual	Blood count	High light scatter reticulocyte percentage		0.0955702	6.46882e-09	http://biobank.ndph.ox.ac.uk/ukb/field.cgi?id=30290
multimodal_vae_ecg_latent46_residual	Social support	Leisure/social activities	Sports club or gym	-0.095558	6.49758e-09	http://biobank.ndph.ox.ac.uk/ukb/field.cgi?id=6160
singlemodal_vae_ecg_lead_V5_latent08_residual	Social support	Leisure/social activities	Sports club or gym	0.0955529	6.50968e-09	http://biobank.ndph.ox.ac.uk/ukb/field.cgi?id=6160
singlemodal_vae_ecg_lead_V4_latent08_residual	Physical activity	Frequency of strenuous sports in last 4 weeks	2-3 times a week	-0.0955418	6.53591e-09	http://biobank.ndph.ox.ac.uk/ukb/field.cgi?id=991
singlemodal_vae_ecg_lead_aVF_latent03_residual	Fruit/vegetables yesterday	Plum intake	2	0.0955352	6.55175e-09	http://biobank.ndph.ox.ac.uk/ukb/field.cgi?id=104580
singlemodal_vae_ecg_lead_V5_latent08_residual	Left ventricular size and function	LV end diastolic volume		0.0955214	6.58464e-09	http://biobank.ndph.ox.ac.uk/ukb/field.cgi?id=22421
singlemodal_vae_ecg_lead_V6_latent04_residual	Task functional brain MRI	Mean tfMRI head motion, averaged across space and time points		-0.0955199	6.58833e-09	http://biobank.ndph.ox.ac.uk/ukb/field.cgi?id=25742
singlemodal_vae_ecg_lead_aVF_latent07_residual	Medical conditions	Vascular/heart problems diagnosed by doctor	High blood pressure	0.0955145	6.60121e-09	http://biobank.ndph.ox.ac.uk/ukb/field.cgi?id=6150
singlemodal_vae_ecg_lead_II_latent05_residual	Medical conditions	Diabetes diagnosed by doctor	No	0.0955054	6.62324e-09	http://biobank.ndph.ox.ac.uk/ukb/field.cgi?id=2443
multimodal_vae_ecg_ppg_multi_latent04_residual	Pulse wave analysis	End systolic pressure index during PWA		0.0955045	6.62523e-09	http://biobank.ndph.ox.ac.uk/ukb/field.cgi?id=12684
singlemodal_vae_ecg_lead_V1_latent07_residual	Retinal optical coherence tomography	OCT measured (left)	Measurable	0.0954992	6.63811e-09	http://biobank.ndph.ox.ac.uk/ukb/field.cgi?id=6072
singlemodal_vae_ecg_ppg_ppg_latent03_residual	Diet	Hot drink temperature	Hot	0.0954706	6.70759e-09	http://biobank.ndph.ox.ac.uk/ukb/field.cgi?id=1518
multimodal_vae_ecg_ppg_multi_latent02_residual	Mental health	Loneliness, isolation	No	-0.0954596	6.73431e-09	http://biobank.ndph.ox.ac.uk/ukb/field.cgi?id=2020
singlemodal_vae_ecg_lead_aVR_latent08_residual	Body composition by impedance	Whole body fat mass		0.0954398	6.78318e-09	http://biobank.ndph.ox.ac.uk/ukb/field.cgi?id=23100
multimodal_vae_ecg_ppg_multi_latent10_residual	Circulatory system disorders	Source of report of I10 (essential (primary) hypertension)	Hospital admissions data only	-0.095438	6.78753e-09	http://biobank.ndph.ox.ac.uk/ukb/field.cgi?id=131287
singlemodal_vae_ecg_lead_V5_latent04_residual	Body composition by DXA	Total mass		0.0954328	6.80037e-09	http://biobank.ndph.ox.ac.uk/ukb/field.cgi?id=23283
multimodal_vae_ecg_ppg_multi_latent02_residual	Cancer screening	Ever had bowel cancer screening	No	-0.0954239	6.82245e-09	http://biobank.ndph.ox.ac.uk/ukb/field.cgi?id=2345
singlemodal_vae_ecg_lead_V6_latent03_residual	Body composition by impedance	Leg fat mass (left)		0.0954209	6.82995e-09	http://biobank.ndph.ox.ac.uk/ukb/field.cgi?id=23116
singlemodal_vae_ecg_lead_aVF_latent06_residual	Task functional brain MRI	Mean tfMRI head motion, averaged across space and time points		0.0954136	6.84801e-09	http://biobank.ndph.ox.ac.uk/ukb/field.cgi?id=25742
multimodal_vae_ecg_latent96_residual	Spirometry	FEV1/ FVC ratio Z-score		-0.0953936	6.898e-09	http://biobank.ndph.ox.ac.uk/ukb/field.cgi?id=20258
singlemodal_vae_ecg_ppg_ppg_latent03_residual	Female-specific factors	Had menopause	Yes	0.0953915	6.90324e-09	http://biobank.ndph.ox.ac.uk/ukb/field.cgi?id=2724
singlemodal_vae_ecg_lead_V5_latent08_residual	Abdominal composition	Anterior thigh muscle fat infiltration (MFI) (left)		-0.0953896	6.90797e-09	http://biobank.ndph.ox.ac.uk/ukb/field.cgi?id=24353
singlemodal_vae_ecg_lead_V3_latent05_residual	Body composition by DXA	Gynoid total mass		0.0953873	6.91368e-09	http://biobank.ndph.ox.ac.uk/ukb/field.cgi?id=23265
multimodal_vae_ecg_latent35_residual	dMRI skeleton	Mean L1 in middle cerebellar peduncle on FA skeleton		0.095384	6.92216e-09	http://biobank.ndph.ox.ac.uk/ukb/field.cgi?id=25200
singlemodal_vae_ecg_lead_V5_latent04_residual	Body composition by impedance	Trunk fat mass		0.0953734	6.94888e-09	http://biobank.ndph.ox.ac.uk/ukb/field.cgi?id=23128
multimodal_vae_ecg_ppg_multi_latent06_residual	Summary Diagnoses	Diagnoses - secondary ICD10	S92.50 Fracture of other toe (closed)	-0.095372	6.95222e-09	http://biobank.ndph.ox.ac.uk/ukb/field.cgi?id=41204
multimodal_vae_ecg_ppg_multi_latent06_residual	Summary Diagnoses	Diagnoses - secondary ICD10	S92.30 Fracture of metatarsal bone (closed)	-0.095372	6.95222e-09	http://biobank.ndph.ox.ac.uk/ukb/field.cgi?id=41204
multimodal_vae_ecg_ppg_multi_latent06_residual	Summary Diagnoses	Diagnoses - main ICD10	S92.20 Fracture of other tarsal bone(s) (closed)	-0.095372	6.95222e-09	http://biobank.ndph.ox.ac.uk/ukb/field.cgi?id=41202
multimodal_vae_ecg_ppg_multi_latent06_residual	Summary Diagnoses	Diagnoses - ICD10	S92.30 Fracture of metatarsal bone (closed)	-0.095372	6.95222e-09	http://biobank.ndph.ox.ac.uk/ukb/field.cgi?id=41270
multimodal_vae_ecg_ppg_multi_latent06_residual	Summary Diagnoses	Diagnoses - ICD10	S92.50 Fracture of other toe (closed)	-0.095372	6.95222e-09	http://biobank.ndph.ox.ac.uk/ukb/field.cgi?id=41270
multimodal_vae_ecg_ppg_multi_latent06_residual	Medications	Treatment/medication code	minoxidil	-0.095372	6.95222e-09	http://biobank.ndph.ox.ac.uk/ukb/field.cgi?id=20003
singlemodal_vae_ecg_lead_V6_latent03_residual	Pulse wave analysis	Heart rate during PWA		0.0953664	6.96657e-09	http://biobank.ndph.ox.ac.uk/ukb/field.cgi?id=12673
singlemodal_vae_ecg_lead_aVL_latent02_residual	Body composition by impedance	Body mass index (BMI)		0.095345	7.02078e-09	http://biobank.ndph.ox.ac.uk/ukb/field.cgi?id=23104
multimodal_vae_ecg_ppg_multi_latent12_residual	Medical conditions	Fractured/broken bones in last 5 years	No	0.0953408	7.03146e-09	http://biobank.ndph.ox.ac.uk/ukb/field.cgi?id=2463
singlemodal_vae_ecg_lead_aVL_latent04_residual	Body composition by impedance	Impedance of whole body		-0.0953304	7.05816e-09	http://biobank.ndph.ox.ac.uk/ukb/field.cgi?id=23106
singlemodal_vae_ecg_lead_V5_latent03_residual	Bone size, mineral and density by DXA	Ribs BMD (bone mineral density)		-0.0953274	7.0658e-09	http://biobank.ndph.ox.ac.uk/ukb/field.cgi?id=23233
multimodal_vae_ecg_ppg_multi_latent09_residual	Arterial stiffness	Position of the pulse wave peak		-0.09532	7.08479e-09	http://biobank.ndph.ox.ac.uk/ukb/field.cgi?id=4198
singlemodal_vae_ecg_lead_aVF_latent07_residual	Body composition by DXA	Legs total mass		0.0953123	7.1046e-09	http://biobank.ndph.ox.ac.uk/ukb/field.cgi?id=23277
multimodal_vae_ecg_ppg_multi_latent11_residual	Blood pressure	Pulse rate, automated reading		-0.095306	7.121e-09	http://biobank.ndph.ox.ac.uk/ukb/field.cgi?id=102
multimodal_vae_ecg_ppg_multi_latent04_residual	ECG at rest, 12-lead	R axis		-0.0953044	7.12519e-09	http://biobank.ndph.ox.ac.uk/ukb/field.cgi?id=22336
multimodal_vae_ecg_latent48_residual	Blood pressure	Pulse rate, automated reading		0.0952931	7.15438e-09	http://biobank.ndph.ox.ac.uk/ukb/field.cgi?id=102
singlemodal_vae_ecg_lead_V5_latent04_residual	Body composition by DXA	Legs total mass		0.0952876	7.16879e-09	http://biobank.ndph.ox.ac.uk/ukb/field.cgi?id=23277
singlemodal_vae_ecg_ppg_ppg_latent03_residual	Blood pressure	Method of measuring blood pressure	Direct entry	0.0952748	7.20223e-09	http://biobank.ndph.ox.ac.uk/ukb/field.cgi?id=4081
singlemodal_vae_ecg_lead_V1_latent07_residual	Operations	Pace-maker	No	0.0952713	7.21126e-09	http://biobank.ndph.ox.ac.uk/ukb/field.cgi?id=3079
singlemodal_vae_ecg_lead_V1_latent07_residual	Fluid intelligence / reasoning	Attempted fluid intelligence (FI) test.	Begin puzzles	0.0952713	7.21126e-09	http://biobank.ndph.ox.ac.uk/ukb/field.cgi?id=4924
singlemodal_vae_ecg_lead_V1_latent07_residual	Reception	UK Biobank assessment centre	Cheadle (revisit)	0.0952713	7.21126e-09	http://biobank.ndph.ox.ac.uk/ukb/field.cgi?id=54
singlemodal_vae_ecg_lead_V1_latent07_residual	Reception	Date of attending assessment centre		-0.0952713	7.21126e-09	http://biobank.ndph.ox.ac.uk/ukb/field.cgi?id=53
singlemodal_vae_ecg_lead_V1_latent07_residual	Eye surgery/complications	Both eyes present	Yes	0.0952713	7.21126e-09	http://biobank.ndph.ox.ac.uk/ukb/field.cgi?id=5182
singlemodal_vae_ecg_lead_V4_latent02_residual	Sun exposure	Ease of skin tanning	Get moderately tanned	0.0952687	7.21811e-09	http://biobank.ndph.ox.ac.uk/ukb/field.cgi?id=1727
singlemodal_vae_ecg_lead_II_latent06_residual	Pulse wave analysis	Augmentation index for PWA		-0.0952684	7.21885e-09	http://biobank.ndph.ox.ac.uk/ukb/field.cgi?id=12681
singlemodal_vae_ecg_lead_V1_latent07_residual	Body composition by DXA	Gynoid total mass		-0.0952646	7.22876e-09	http://biobank.ndph.ox.ac.uk/ukb/field.cgi?id=23265
multimodal_vae_ecg_ppg_multi_latent06_residual	Body composition by impedance	Arm fat mass (right)		-0.0952638	7.23094e-09	http://biobank.ndph.ox.ac.uk/ukb/field.cgi?id=23120
singlemodal_vae_ecg_lead_V1_latent07_residual	Body size measures	Weight		-0.0952498	7.26788e-09	http://biobank.ndph.ox.ac.uk/ukb/field.cgi?id=21002
singlemodal_vae_ecg_lead_II_latent05_residual	ECG at rest, 12-lead	QRS duration		0.0952496	7.26824e-09	http://biobank.ndph.ox.ac.uk/ukb/field.cgi?id=12340
singlemodal_vae_ecg_lead_V2_latent07_residual	Blood pressure	Diastolic blood pressure, automated reading		-0.0952429	7.28603e-09	http://biobank.ndph.ox.ac.uk/ukb/field.cgi?id=4079
singlemodal_vae_ecg_ppg_ppg_latent03_residual	Early life factors	Comparative height size at age 10	Shorter	0.0952384	7.29776e-09	http://biobank.ndph.ox.ac.uk/ukb/field.cgi?id=1697
singlemodal_vae_ecg_lead_V1_latent07_residual	Spirometry	Spirometry method	Direct entry	0.0952364	7.30321e-09	http://biobank.ndph.ox.ac.uk/ukb/field.cgi?id=23
singlemodal_vae_ecg_lead_V1_latent07_residual	Spirometry	Contra-indications for spirometry	No	0.0952364	7.30321e-09	http://biobank.ndph.ox.ac.uk/ukb/field.cgi?id=3088
singlemodal_vae_ecg_lead_V1_latent07_residual	Spirometry	Result ranking	best	0.0952364	7.30321e-09	http://biobank.ndph.ox.ac.uk/ukb/field.cgi?id=3059
singlemodal_vae_ecg_lead_V6_latent03_residual	Body size measures	Weight (pre-imaging)		0.0952098	7.37395e-09	http://biobank.ndph.ox.ac.uk/ukb/field.cgi?id=12143
multimodal_vae_ecg_ppg_multi_latent10_residual	Pulse wave analysis	Central pulse pressure during PWA		-0.0951984	7.40447e-09	http://biobank.ndph.ox.ac.uk/ukb/field.cgi?id=12678
multimodal_vae_ecg_ppg_multi_latent07_residual	Acceleration intensity distribution	Fraction acceleration <= 350 milli-gravities		0.0951938	7.41689e-09	http://biobank.ndph.ox.ac.uk/ukb/field.cgi?id=90137
singlemodal_vae_ecg_lead_aVF_latent07_residual	Arterial stiffness	Pulse rate		0.0951916	7.42296e-09	http://biobank.ndph.ox.ac.uk/ukb/field.cgi?id=4194
singlemodal_vae_ecg_ppg_ecg_latent04_residual	Bone size, mineral and density by DXA	Ribs BMC (bone mineral content)		0.0951825	7.44751e-09	http://biobank.ndph.ox.ac.uk/ukb/field.cgi?id=23310
singlemodal_vae_ecg_lead_V4_latent08_residual	Body composition by impedance	Leg predicted mass (left)		0.0951807	7.45212e-09	http://biobank.ndph.ox.ac.uk/ukb/field.cgi?id=23118
singlemodal_vae_ecg_lead_I_latent04_residual	Bone size, mineral and density by DXA	Ribs BMC (bone mineral content)		0.0951799	7.45445e-09	http://biobank.ndph.ox.ac.uk/ukb/field.cgi?id=23310
singlemodal_vae_ecg_lead_V4_latent02_residual	Early life factors	Birth weight known	Yes - pounds and ounces	0.0951749	7.46791e-09	http://biobank.ndph.ox.ac.uk/ukb/field.cgi?id=120
singlemodal_vae_ecg_ppg_ppg_latent02_residual	Body composition by impedance	Basal metabolic rate		0.0951662	7.49141e-09	http://biobank.ndph.ox.ac.uk/ukb/field.cgi?id=23105
singlemodal_vae_ecg_lead_III_latent06_residual	Body composition by impedance	Arm fat-free mass (left)		-0.0951435	7.55348e-09	http://biobank.ndph.ox.ac.uk/ukb/field.cgi?id=23125
singlemodal_vae_ecg_lead_V2_latent01_residual	Hearing	Cochlear implant	No	0.0951324	7.58402e-09	http://biobank.ndph.ox.ac.uk/ukb/field.cgi?id=4792
multimodal_vae_ecg_latent70_residual	Summary Diagnoses	Diagnoses - secondary ICD10	M25.83 Other specified joint disorders (Forearm)	0.0951312	7.5871e-09	http://biobank.ndph.ox.ac.uk/ukb/field.cgi?id=41204
multimodal_vae_ecg_latent70_residual	Summary Diagnoses	Diagnoses - main ICD10	M24.10 Other articular cartilage disorders (Multiple sites)	0.0951312	7.5871e-09	http://biobank.ndph.ox.ac.uk/ukb/field.cgi?id=41202
multimodal_vae_ecg_latent70_residual	Summary Diagnoses	Diagnoses - ICD10	M24.10 Other articular cartilage disorders (Multiple sites)	0.0951312	7.5871e-09	http://biobank.ndph.ox.ac.uk/ukb/field.cgi?id=41270
multimodal_vae_ecg_latent70_residual	Summary Diagnoses	Diagnoses - ICD10	M25.83 Other specified joint disorders (Forearm)	0.0951312	7.5871e-09	http://biobank.ndph.ox.ac.uk/ukb/field.cgi?id=41270
multimodal_vae_ecg_latent1_residual	ECG at rest, 12-lead	RR interval		0.09512	7.61796e-09	http://biobank.ndph.ox.ac.uk/ukb/field.cgi?id=22333
singlemodal_vae_ecg_lead_V6_latent05_residual	Abdominal composition	Total trunk fat volume		-0.0951187	7.62151e-09	http://biobank.ndph.ox.ac.uk/ukb/field.cgi?id=22410
multimodal_vae_ecg_ppg_multi_latent05_residual	Body composition by impedance	Weight		0.0951077	7.65209e-09	http://biobank.ndph.ox.ac.uk/ukb/field.cgi?id=23098
multimodal_vae_ecg_ppg_multi_latent06_residual	Blood pressure	Pulse rate, automated reading		-0.0951042	7.66194e-09	http://biobank.ndph.ox.ac.uk/ukb/field.cgi?id=102
multimodal_vae_ecg_ppg_multi_latent02_residual	Mouth	Mouth/teeth dental problems	None of the above	-0.0950997	7.67421e-09	http://biobank.ndph.ox.ac.uk/ukb/field.cgi?id=6149
singlemodal_vae_ecg_ppg_ppg_latent03_residual	Sun exposure	Ease of skin tanning	Get mildly or occasionally tanned	0.0950953	7.68668e-09	http://biobank.ndph.ox.ac.uk/ukb/field.cgi?id=1727
multimodal_vae_ecg_latent95_residual	Prospective memory	Test completion status	complete	0.095091	7.69864e-09	http://biobank.ndph.ox.ac.uk/ukb/field.cgi?id=4287
singlemodal_vae_ecg_lead_V1_latent07_residual	Body composition by impedance	Whole body fat mass		-0.095084	7.71815e-09	http://biobank.ndph.ox.ac.uk/ukb/field.cgi?id=23100
singlemodal_vae_ecg_lead_V1_latent07_residual	Mental health	Ever manic/hyper for 2 days	No	0.0950673	7.76486e-09	http://biobank.ndph.ox.ac.uk/ukb/field.cgi?id=4642
multimodal_vae_ecg_ppg_multi_latent08_residual	ECG at rest, 12-lead	QTC interval		-0.0950673	7.76492e-09	http://biobank.ndph.ox.ac.uk/ukb/field.cgi?id=22332
singlemodal_vae_ecg_lead_V2_latent07_residual	Regional grey matter volumes (FAST)	Volume of grey matter in VIIIb Cerebellum (right)		0.0950651	7.77104e-09	http://biobank.ndph.ox.ac.uk/ukb/field.cgi?id=25914
singlemodal_vae_ecg_lead_III_latent02_residual	NMR metabolomics	Glycoprotein Acetyls		-0.0950597	7.78638e-09	http://biobank.ndph.ox.ac.uk/ukb/field.cgi?id=23480
singlemodal_vae_ecg_ppg_ppg_latent04_residual	Blood pressure	Pulse rate, automated reading		-0.0950549	7.79977e-09	http://biobank.ndph.ox.ac.uk/ukb/field.cgi?id=102
singlemodal_vae_ecg_lead_V6_latent04_residual	Arterial stiffness	Pulse rate		-0.0950534	7.8041e-09	http://biobank.ndph.ox.ac.uk/ukb/field.cgi?id=4194
multimodal_vae_ecg_latent95_residual	Brain MRI	Brain MRI measuring method	Direct entry	0.0950419	7.83678e-09	http://biobank.ndph.ox.ac.uk/ukb/field.cgi?id=12187
singlemodal_vae_ecg_ppg_ppg_latent02_residual	Body composition by impedance	Leg predicted mass (right)		0.0950394	7.84371e-09	http://biobank.ndph.ox.ac.uk/ukb/field.cgi?id=23114
singlemodal_vae_ecg_ppg_ppg_latent03_residual	Process authorisation	Imaging screening authorisation	Staff 158967	0.0950317	7.86562e-09	http://biobank.ndph.ox.ac.uk/ukb/field.cgi?id=21761
singlemodal_vae_ecg_lead_aVR_latent08_residual	Task functional brain MRI	Mean tfMRI head motion, averaged across space and time points		0.0950263	7.88121e-09	http://biobank.ndph.ox.ac.uk/ukb/field.cgi?id=25742
singlemodal_vae_ecg_lead_V2_latent01_residual	Reception	Date of attending assessment centre		-0.0950235	7.88894e-09	http://biobank.ndph.ox.ac.uk/ukb/field.cgi?id=53
singlemodal_vae_ecg_lead_V2_latent01_residual	Arterial stiffness	Stiffness method	Direct entry	0.0950235	7.88894e-09	http://biobank.ndph.ox.ac.uk/ukb/field.cgi?id=4186
singlemodal_vae_ecg_lead_V5_latent02_residual	Body composition by impedance	Body fat percentage		-0.0950201	7.89878e-09	http://biobank.ndph.ox.ac.uk/ukb/field.cgi?id=23099
multimodal_vae_ecg_latent29_residual	Acceleration averages	Overall acceleration average		0.0950187	7.90267e-09	http://biobank.ndph.ox.ac.uk/ukb/field.cgi?id=90012
multimodal_vae_ecg_latent13_residual	Employment history	Job code - historical	Housekeepers and related occupations	0.0950181	7.90454e-09	http://biobank.ndph.ox.ac.uk/ukb/field.cgi?id=22617
multimodal_vae_ecg_latent13_residual	Employment history	Job coding	housekeeper, butler, valet, cook-housekeeper, companion-housekeeper	0.0950181	7.90454e-09	http://biobank.ndph.ox.ac.uk/ukb/field.cgi?id=22601
singlemodal_vae_ecg_lead_V1_latent01_residual	Circulatory system disorders	Date I45 first reported (other conduction disorders)		0.0950163	7.90977e-09	http://biobank.ndph.ox.ac.uk/ukb/field.cgi?id=131344
multimodal_vae_ecg_ppg_multi_latent09_residual	Early life factors	Maternal smoking around birth	No	0.0950038	7.94568e-09	http://biobank.ndph.ox.ac.uk/ukb/field.cgi?id=1787
singlemodal_vae_ecg_ppg_ppg_latent03_residual	Prospective memory	Test completion status	complete	0.0950001	7.95625e-09	http://biobank.ndph.ox.ac.uk/ukb/field.cgi?id=4287
singlemodal_vae_ecg_lead_V1_latent07_residual	Blood biochemistry processing	Vitamin D assay date		-0.094998	7.96234e-09	http://biobank.ndph.ox.ac.uk/ukb/field.cgi?id=30891
multimodal_vae_ecg_ppg_multi_latent05_residual	Summary Diagnoses	Diagnoses - main ICD10	K05.1 Chronic gingivitis	0.0949954	7.9697e-09	http://biobank.ndph.ox.ac.uk/ukb/field.cgi?id=41202
multimodal_vae_ecg_ppg_multi_latent05_residual	Summary Diagnoses	Diagnoses - main ICD10	S22.4 Multiple fractures of ribs	0.0949954	7.9697e-09	http://biobank.ndph.ox.ac.uk/ukb/field.cgi?id=41202
multimodal_vae_ecg_ppg_multi_latent05_residual	Summary Diagnoses	Diagnoses - ICD10	S22.4 Multiple fractures of ribs	0.0949954	7.9697e-09	http://biobank.ndph.ox.ac.uk/ukb/field.cgi?id=41270
multimodal_vae_ecg_ppg_multi_latent05_residual	Summary Diagnoses	Diagnoses - ICD10	K05.1 Chronic gingivitis	0.0949954	7.9697e-09	http://biobank.ndph.ox.ac.uk/ukb/field.cgi?id=41270
multimodal_vae_ecg_ppg_multi_latent05_residual	Digestive system disorders	Source of report of K05 (gingivitis and periodontal diseases)	Primary care and other source(s)	0.0949954	7.9697e-09	http://biobank.ndph.ox.ac.uk/ukb/field.cgi?id=131563
multimodal_vae_ecg_ppg_multi_latent05_residual	Digestive system disorders	Source of report of K31 (other diseases of stomach and duodenum)	Primary care only	0.0949954	7.9697e-09	http://biobank.ndph.ox.ac.uk/ukb/field.cgi?id=131603
multimodal_vae_ecg_ppg_multi_latent05_residual	Employment history	Job code - historical	Construction trades n.e.c.	0.0949954	7.9697e-09	http://biobank.ndph.ox.ac.uk/ukb/field.cgi?id=22617
multimodal_vae_ecg_ppg_multi_latent05_residual	Employment history	Job coding	builder, building contractor	0.0949954	7.9697e-09	http://biobank.ndph.ox.ac.uk/ukb/field.cgi?id=22601
singlemodal_vae_ecg_lead_V2_latent01_residual	Carotid ultrasound	Carotid ultrasound measuring method	Direct entry	0.0949883	7.99019e-09	http://biobank.ndph.ox.ac.uk/ukb/field.cgi?id=12291
singlemodal_vae_ecg_lead_V2_latent01_residual	Body composition by impedance	Impedance of leg (left)		0.0949882	7.9904e-09	http://biobank.ndph.ox.ac.uk/ukb/field.cgi?id=23108
multimodal_vae_ecg_latent87_residual	Medications	Treatment/medication code	neofel xl 5mg m/r tablet	0.0949805	8.01289e-09	http://biobank.ndph.ox.ac.uk/ukb/field.cgi?id=20003
singlemodal_vae_ecg_lead_V1_latent02_residual	Numeric memory	Digits entered correctly	yes	0.0949779	8.02028e-09	http://biobank.ndph.ox.ac.uk/ukb/field.cgi?id=4259
singlemodal_vae_ecg_lead_V4_latent05_residual	Acceleration intensity distribution	Fraction acceleration <= 375 milli-gravities		-0.0949686	8.0475e-09	http://biobank.ndph.ox.ac.uk/ukb/field.cgi?id=90138
singlemodal_vae_ecg_ppg_ppg_latent04_residual	Pulse wave analysis	Cardiac index during PWA		-0.0949606	8.07067e-09	http://biobank.ndph.ox.ac.uk/ukb/field.cgi?id=12702
singlemodal_vae_ecg_lead_V2_latent01_residual	Ethnicity	Ethnic background	British	0.0949578	8.07896e-09	http://biobank.ndph.ox.ac.uk/ukb/field.cgi?id=21000
singlemodal_vae_ecg_lead_V2_latent07_residual	Residential air pollution	Particulate matter air pollution (pm10); 2007		0.0949323	8.15384e-09	http://biobank.ndph.ox.ac.uk/ukb/field.cgi?id=24019
singlemodal_vae_ecg_lead_V1_latent07_residual	Smoking	Smoking/smokers in household	No	0.0949285	8.165e-09	http://biobank.ndph.ox.ac.uk/ukb/field.cgi?id=1259
singlemodal_vae_ecg_lead_V5_latent03_residual	Body composition by impedance	Arm fat percentage (left)		-0.0949163	8.20122e-09	http://biobank.ndph.ox.ac.uk/ukb/field.cgi?id=23123
multimodal_vae_ecg_latent67_residual	Process authorisation	Consent authorisation	Staff 159941	-0.094911	8.21673e-09	http://biobank.ndph.ox.ac.uk/ukb/field.cgi?id=21721
singlemodal_vae_ecg_lead_V1_latent08_residual	ECG at rest, 12-lead	R axis		0.0948989	8.25297e-09	http://biobank.ndph.ox.ac.uk/ukb/field.cgi?id=22336
singlemodal_vae_ecg_lead_V3_latent05_residual	Body composition by impedance	Arm fat percentage (right)		0.0948983	8.25466e-09	http://biobank.ndph.ox.ac.uk/ukb/field.cgi?id=23119
singlemodal_vae_ecg_ppg_ppg_latent03_residual	Fluid intelligence / reasoning	Attempted fluid intelligence (FI) test.	Begin puzzles	0.0948951	8.26417e-09	http://biobank.ndph.ox.ac.uk/ukb/field.cgi?id=4924
multimodal_vae_ecg_latent84_residual	Body composition by impedance	Weight		0.0948923	8.27276e-09	http://biobank.ndph.ox.ac.uk/ukb/field.cgi?id=23098
singlemodal_vae_ecg_ppg_ppg_latent04_residual	General health	Overall health rating	Fair	-0.0948852	8.29378e-09	http://biobank.ndph.ox.ac.uk/ukb/field.cgi?id=2178
multimodal_vae_ecg_latent46_residual	Physical activity	Number of days/week of vigorous physical activity 10+ minutes		-0.0948806	8.30784e-09	http://biobank.ndph.ox.ac.uk/ukb/field.cgi?id=904
multimodal_vae_ecg_latent39_residual	Summary Operations	Operative procedures - main OPCS4	N03.2 Drainage of scrotum	-0.0948763	8.32056e-09	http://biobank.ndph.ox.ac.uk/ukb/field.cgi?id=41200
multimodal_vae_ecg_latent39_residual	Summary Operations	Operative procedures - OPCS4	N03.2 Drainage of scrotum	-0.0948763	8.32056e-09	http://biobank.ndph.ox.ac.uk/ukb/field.cgi?id=41272
multimodal_vae_ecg_latent39_residual	Traumatic events	Been involved in combat or exposed to war-zone	Yes, within the last 12 months	-0.0948763	8.32056e-09	http://biobank.ndph.ox.ac.uk/ukb/field.cgi?id=20527
multimodal_vae_ecg_latent39_residual	Unusual and psychotic experiences	Frequency of unusual or psychotic experiences in past year	Nearly every day or daily	-0.0948763	8.32056e-09	http://biobank.ndph.ox.ac.uk/ukb/field.cgi?id=20467
singlemodal_vae_ecg_lead_V5_latent08_residual	Acceleration intensity distribution	Fraction acceleration <= 1300 milli-gravities		-0.0948723	8.33254e-09	http://biobank.ndph.ox.ac.uk/ukb/field.cgi?id=90151
multimodal_vae_ecg_ppg_multi_latent02_residual	Sun exposure	Hair colour (natural, before greying)	Dark brown	-0.0948666	8.34996e-09	http://biobank.ndph.ox.ac.uk/ukb/field.cgi?id=1747
singlemodal_vae_ecg_lead_V2_latent07_residual	Body size measures	Waist circumference		-0.0948634	8.35944e-09	http://biobank.ndph.ox.ac.uk/ukb/field.cgi?id=48
multimodal_vae_ecg_latent56_residual	Early life factors	Birth weight known	Yes - pounds and ounces	-0.094859	8.37268e-09	http://biobank.ndph.ox.ac.uk/ukb/field.cgi?id=120
multimodal_vae_ecg_latent41_residual	Bone-densitometry of heel	Fractured heel (left)	no	-0.0948411	8.42722e-09	http://biobank.ndph.ox.ac.uk/ukb/field.cgi?id=4093
singlemodal_vae_ecg_lead_II_latent01_residual	Body composition by impedance	Whole body fat mass		-0.0948367	8.44067e-09	http://biobank.ndph.ox.ac.uk/ukb/field.cgi?id=23100
multimodal_vae_ecg_latent29_residual	Body composition by DXA	Total fat mass		-0.0948363	8.44192e-09	http://biobank.ndph.ox.ac.uk/ukb/field.cgi?id=23278
singlemodal_vae_ecg_lead_V1_latent07_residual	Intraocular pressure	Intra-ocular pressure (IOP) method (right)	Measurable	0.094836	8.44264e-09	http://biobank.ndph.ox.ac.uk/ukb/field.cgi?id=5194
singlemodal_vae_ecg_lead_aVL_latent01_residual	Bone size, mineral and density by DXA	Femur neck BMD (bone mineral density) (right)		0.0948327	8.45277e-09	http://biobank.ndph.ox.ac.uk/ukb/field.cgi?id=23208
singlemodal_vae_ecg_lead_V1_latent07_residual	Mental health	Ever highly irritable/argumentative for 2 days	No	0.0948246	8.47747e-09	http://biobank.ndph.ox.ac.uk/ukb/field.cgi?id=4653
singlemodal_vae_ecg_lead_V6_latent04_residual	ECG at rest, 12-lead	QRS duration		0.0948112	8.51878e-09	http://biobank.ndph.ox.ac.uk/ukb/field.cgi?id=12340
multimodal_vae_ecg_latent95_residual	Abdominal MRI	Believed safe to perform abdominal MRI scan	Yes	0.0948101	8.52201e-09	http://biobank.ndph.ox.ac.uk/ukb/field.cgi?id=12140
singlemodal_vae_ecg_lead_V5_latent08_residual	Abdominal composition	Visceral adipose tissue volume (VAT)		-0.0947743	8.63303e-09	http://biobank.ndph.ox.ac.uk/ukb/field.cgi?id=22407
multimodal_vae_ecg_ppg_multi_latent08_residual	Pulse wave analysis	Cardiac output during PWA		-0.0947696	8.64759e-09	http://biobank.ndph.ox.ac.uk/ukb/field.cgi?id=12682
singlemodal_vae_ecg_lead_aVF_latent07_residual	Abdominal composition	Abdominal subcutaneous adipose tissue volume (ASAT)		0.0947619	8.67182e-09	http://biobank.ndph.ox.ac.uk/ukb/field.cgi?id=22408
multimodal_vae_ecg_latent29_residual	ECG during exercise	ECG, heart rate		-0.0947561	8.69003e-09	http://biobank.ndph.ox.ac.uk/ukb/field.cgi?id=5983
singlemodal_vae_ecg_ppg_ppg_latent03_residual	Claudication and peripheral artery disease	Leg pain on walking	No	0.094754	8.69667e-09	http://biobank.ndph.ox.ac.uk/ukb/field.cgi?id=4728
singlemodal_vae_ecg_lead_V6_latent04_residual	Left ventricular size and function	Cardiac index		-0.0947538	8.69702e-09	http://biobank.ndph.ox.ac.uk/ukb/field.cgi?id=22425
multimodal_vae_ecg_ppg_multi_latent02_residual	Sexual factors	Answered sexual history questions	Continue	-0.0947536	8.69779e-09	http://biobank.ndph.ox.ac.uk/ukb/field.cgi?id=2129
singlemodal_vae_ecg_lead_aVF_latent01_residual	NMR metabolomics	Polyunsaturated Fatty Acids to Monounsaturated Fatty Acids ratio		-0.0947398	8.7412e-09	http://biobank.ndph.ox.ac.uk/ukb/field.cgi?id=23458
multimodal_vae_ecg_latent95_residual	Medical conditions	Fractured/broken bones in last 5 years	No	0.0947261	8.78468e-09	http://biobank.ndph.ox.ac.uk/ukb/field.cgi?id=2463
multimodal_vae_ecg_latent56_residual	Reception	UK Biobank assessment centre	Cheadle (imaging)	-0.0947242	8.79074e-09	http://biobank.ndph.ox.ac.uk/ukb/field.cgi?id=54
multimodal_vae_ecg_latent36_residual	Summary Diagnoses	Diagnoses - secondary ICD10	I85.0 Oesophageal varices with bleeding	0.0947229	8.79463e-09	http://biobank.ndph.ox.ac.uk/ukb/field.cgi?id=41204
multimodal_vae_ecg_latent36_residual	Summary Diagnoses	Diagnoses - secondary ICD10	M23.83 Other internal derangements of knee (Medial collateral ligament or Other and unspecified medial meniscus)	0.0947229	8.79463e-09	http://biobank.ndph.ox.ac.uk/ukb/field.cgi?id=41204
multimodal_vae_ecg_latent36_residual	Summary Diagnoses	Diagnoses - secondary ICD10	K70.1 Alcoholic hepatitis	0.0947229	8.79463e-09	http://biobank.ndph.ox.ac.uk/ukb/field.cgi?id=41204
multimodal_vae_ecg_latent36_residual	Summary Diagnoses	Diagnoses - secondary ICD10	E13.6 With other specified complications	0.0947229	8.79463e-09	http://biobank.ndph.ox.ac.uk/ukb/field.cgi?id=41204
multimodal_vae_ecg_latent36_residual	Summary Diagnoses	Diagnoses - main ICD10	F10.3 Withdrawal state	0.0947229	8.79463e-09	http://biobank.ndph.ox.ac.uk/ukb/field.cgi?id=41202
multimodal_vae_ecg_latent36_residual	Summary Diagnoses	Diagnoses - main ICD10	K70.1 Alcoholic hepatitis	0.0947229	8.79463e-09	http://biobank.ndph.ox.ac.uk/ukb/field.cgi?id=41202
multimodal_vae_ecg_latent36_residual	Summary Diagnoses	Diagnoses - main ICD10	R18 Ascites	0.0947229	8.79463e-09	http://biobank.ndph.ox.ac.uk/ukb/field.cgi?id=41202
multimodal_vae_ecg_latent36_residual	Summary Diagnoses	Diagnoses - ICD10	K70.1 Alcoholic hepatitis	0.0947229	8.79463e-09	http://biobank.ndph.ox.ac.uk/ukb/field.cgi?id=41270
multimodal_vae_ecg_latent36_residual	Summary Diagnoses	Diagnoses - ICD10	E13.6 With other specified complications	0.0947229	8.79463e-09	http://biobank.ndph.ox.ac.uk/ukb/field.cgi?id=41270
multimodal_vae_ecg_latent36_residual	Summary Diagnoses	Diagnoses - ICD10	M23.83 Other internal derangements of knee (Medial collateral ligament or Other and unspecified medial meniscus)	0.0947229	8.79463e-09	http://biobank.ndph.ox.ac.uk/ukb/field.cgi?id=41270
multimodal_vae_ecg_latent36_residual	Process authorisation	Reception authorisation	Staff 159298	0.0947229	8.79463e-09	http://biobank.ndph.ox.ac.uk/ukb/field.cgi?id=21711
multimodal_vae_ecg_latent36_residual	Summary Operations	Operative procedures - main OPCS4	M26.1 Nephroscopic laser fragmentation of calculus of ureter	0.0947229	8.79463e-09	http://biobank.ndph.ox.ac.uk/ukb/field.cgi?id=41200
multimodal_vae_ecg_latent36_residual	Summary Operations	Operative procedures - OPCS4	M26.1 Nephroscopic laser fragmentation of calculus of ureter	0.0947229	8.79463e-09	http://biobank.ndph.ox.ac.uk/ukb/field.cgi?id=41272
singlemodal_vae_ecg_ppg_ecg_latent02_residual	Endocrine, nutritional and metabolic diseases	Source of report of E14 (unspecified diabetes mellitus)	Self-report only	0.0947201	8.80375e-09	http://biobank.ndph.ox.ac.uk/ukb/field.cgi?id=130715
singlemodal_vae_ecg_lead_I_latent02_residual	Endocrine, nutritional and metabolic diseases	Source of report of E14 (unspecified diabetes mellitus)	Self-report only	0.0947177	8.81118e-09	http://biobank.ndph.ox.ac.uk/ukb/field.cgi?id=130715
singlemodal_vae_ecg_lead_V4_latent08_residual	Social support	Leisure/social activities	Sports club or gym	-0.0947167	8.81445e-09	http://biobank.ndph.ox.ac.uk/ukb/field.cgi?id=6160
singlemodal_vae_ecg_lead_V1_latent07_residual	Medical conditions	Diabetes diagnosed by doctor	No	0.0947037	8.85601e-09	http://biobank.ndph.ox.ac.uk/ukb/field.cgi?id=2443
singlemodal_vae_ecg_lead_aVR_latent08_residual	Body composition by impedance	Arm fat mass (left)		0.0947021	8.86114e-09	http://biobank.ndph.ox.ac.uk/ukb/field.cgi?id=23124
multimodal_vae_ecg_latent96_residual	Physical activity	Usual walking pace	Brisk pace	-0.0946967	8.8782e-09	http://biobank.ndph.ox.ac.uk/ukb/field.cgi?id=924
singlemodal_vae_ecg_ppg_ecg_latent07_residual	Pulse wave analysis	Cardiac output during PWA		0.0946905	8.89806e-09	http://biobank.ndph.ox.ac.uk/ukb/field.cgi?id=12682
singlemodal_vae_ecg_lead_I_latent07_residual	Pulse wave analysis	Cardiac output during PWA		0.0946902	8.89926e-09	http://biobank.ndph.ox.ac.uk/ukb/field.cgi?id=12682
singlemodal_vae_ecg_ppg_ppg_latent02_residual	Body composition by DXA	Arms total mass		0.0946865	8.91114e-09	http://biobank.ndph.ox.ac.uk/ukb/field.cgi?id=23260
multimodal_vae_ecg_ppg_multi_latent06_residual	Body composition by impedance	Leg fat mass (left)		-0.094684	8.91917e-09	http://biobank.ndph.ox.ac.uk/ukb/field.cgi?id=23116
singlemodal_vae_ecg_ppg_ppg_latent03_residual	Breathing	Shortness of breath walking on level ground	No	0.0946839	8.91941e-09	http://biobank.ndph.ox.ac.uk/ukb/field.cgi?id=4717
singlemodal_vae_ecg_lead_aVR_latent08_residual	T1 structural brain MRI	Inverted signal-to-noise ratio in T1		0.0946791	8.9348e-09	http://biobank.ndph.ox.ac.uk/ukb/field.cgi?id=25734
singlemodal_vae_ecg_lead_aVL_latent07_residual	Arterial stiffness	Position of pulse wave notch		0.0946747	8.94919e-09	http://biobank.ndph.ox.ac.uk/ukb/field.cgi?id=4199
singlemodal_vae_ecg_lead_V3_latent06_residual	Physical activity	Types of physical activity in last 4 weeks	Other exercises (eg: swimming, cycling, keep fit, bowling)	-0.0946729	8.95471e-09	http://biobank.ndph.ox.ac.uk/ukb/field.cgi?id=6164
multimodal_vae_ecg_ppg_multi_latent02_residual	Mental health	Fed-up feelings	No	-0.0946647	8.9814e-09	http://biobank.ndph.ox.ac.uk/ukb/field.cgi?id=1960
singlemodal_vae_ecg_lead_V4_latent05_residual	Acceleration intensity distribution	Fraction acceleration <= 1500 milli-gravities		-0.0946594	8.99859e-09	http://biobank.ndph.ox.ac.uk/ukb/field.cgi?id=90153
singlemodal_vae_ecg_lead_II_latent01_residual	Body composition by impedance	Body mass index (BMI)		-0.0946496	9.0305e-09	http://biobank.ndph.ox.ac.uk/ukb/field.cgi?id=23104
multimodal_vae_ecg_ppg_multi_latent10_residual	Body composition by impedance	Body fat percentage		-0.0946454	9.04412e-09	http://biobank.ndph.ox.ac.uk/ukb/field.cgi?id=23099
singlemodal_vae_ecg_lead_aVL_latent01_residual	Bone size, mineral and density by DXA	Femur neck BMD (bone mineral density) T-score (left)		0.0946421	9.055e-09	http://biobank.ndph.ox.ac.uk/ukb/field.cgi?id=23300
singlemodal_vae_ecg_lead_V1_latent07_residual	Ethnicity	Ethnic background	British	0.0946409	9.05879e-09	http://biobank.ndph.ox.ac.uk/ukb/field.cgi?id=21000
multimodal_vae_ecg_ppg_multi_latent02_residual	Brain MRI	Operator indicated brain MRI measurement completed	yes	-0.0946387	9.06585e-09	http://biobank.ndph.ox.ac.uk/ukb/field.cgi?id=12188
singlemodal_vae_ecg_lead_aVF_latent02_residual	Arterial stiffness	Position of pulse wave notch		0.0946336	9.0826e-09	http://biobank.ndph.ox.ac.uk/ukb/field.cgi?id=4199
multimodal_vae_ecg_ppg_multi_latent02_residual	Physical activity	Types of transport used (excluding work)	Car/motor vehicle	-0.0946316	9.08934e-09	http://biobank.ndph.ox.ac.uk/ukb/field.cgi?id=6162
singlemodal_vae_ecg_ppg_ppg_latent02_residual	Chest pain	Chest pain or discomfort	No	0.0946268	9.10485e-09	http://biobank.ndph.ox.ac.uk/ukb/field.cgi?id=2335
singlemodal_vae_ecg_lead_V6_latent03_residual	Body composition by impedance	Arm fat percentage (right)		0.0946174	9.13578e-09	http://biobank.ndph.ox.ac.uk/ukb/field.cgi?id=23119
singlemodal_vae_ecg_ppg_ecg_latent02_residual	Blood biochemistry	Glucose		0.0946173	9.13641e-09	http://biobank.ndph.ox.ac.uk/ukb/field.cgi?id=30740
singlemodal_vae_ecg_lead_I_latent02_residual	Blood biochemistry	Glucose		0.0946125	9.15215e-09	http://biobank.ndph.ox.ac.uk/ukb/field.cgi?id=30740
singlemodal_vae_ecg_lead_V2_latent07_residual	Process authorisation	Imaging screening authorisation	Staff 158971	-0.0946121	9.15353e-09	http://biobank.ndph.ox.ac.uk/ukb/field.cgi?id=21761
singlemodal_vae_ecg_lead_aVR_latent04_residual	Blood biochemistry	Glucose		-0.09461	9.16026e-09	http://biobank.ndph.ox.ac.uk/ukb/field.cgi?id=30740
singlemodal_vae_ecg_lead_aVR_latent04_residual	Blood biochemistry	HDL cholesterol		0.0946001	9.19302e-09	http://biobank.ndph.ox.ac.uk/ukb/field.cgi?id=30760
multimodal_vae_ecg_latent29_residual	Urine assays	Sodium in urine		-0.094597	9.20321e-09	http://biobank.ndph.ox.ac.uk/ukb/field.cgi?id=30530
singlemodal_vae_ecg_lead_aVL_latent04_residual	Pulse wave analysis	Central systolic blood pressure during PWA		0.0945957	9.20759e-09	http://biobank.ndph.ox.ac.uk/ukb/field.cgi?id=12677
multimodal_vae_ecg_latent82_residual	Electronic device use	Length of mobile phone use	Do not know	0.0945935	9.21501e-09	http://biobank.ndph.ox.ac.uk/ukb/field.cgi?id=1110
singlemodal_vae_ecg_lead_V4_latent02_residual	Process authorisation	Biometrics authorisation	Staff 158973	0.0945842	9.24582e-09	http://biobank.ndph.ox.ac.uk/ukb/field.cgi?id=21734
multimodal_vae_ecg_latent1_residual	ECG at rest, 12-lead	QT interval		0.0945838	9.24731e-09	http://biobank.ndph.ox.ac.uk/ukb/field.cgi?id=22331
singlemodal_vae_ecg_lead_III_latent02_residual	Abdominal composition	Anterior thigh muscle fat infiltration (MFI) (left)		-0.0945833	9.24889e-09	http://biobank.ndph.ox.ac.uk/ukb/field.cgi?id=24353
multimodal_vae_ecg_latent17_residual	Medications	Number of treatments/medications taken		-0.0945786	9.26458e-09	http://biobank.ndph.ox.ac.uk/ukb/field.cgi?id=137
singlemodal_vae_ecg_lead_V1_latent07_residual	Blood pressure	Method of measuring blood pressure	Direct entry	0.0945786	9.26463e-09	http://biobank.ndph.ox.ac.uk/ukb/field.cgi?id=4081
multimodal_vae_ecg_latent46_residual	Arterial stiffness	Position of the shoulder on the pulse waveform		0.0945784	9.26514e-09	http://biobank.ndph.ox.ac.uk/ukb/field.cgi?id=4200
singlemodal_vae_ecg_lead_V3_latent01_residual	Hearing test	Completion status (right)	completed	-0.0945783	9.26566e-09	http://biobank.ndph.ox.ac.uk/ukb/field.cgi?id=4275
singlemodal_vae_ecg_ppg_ppg_latent03_residual	Process authorisation	Imaging screening authorisation	Staff 158977	0.0945735	9.2817e-09	http://biobank.ndph.ox.ac.uk/ukb/field.cgi?id=21761
multimodal_vae_ecg_latent41_residual	Early life factors	Breastfed as a baby	Yes	-0.0945717	9.28764e-09	http://biobank.ndph.ox.ac.uk/ukb/field.cgi?id=1677
singlemodal_vae_ecg_lead_aVF_latent04_residual	Summary Operations	Operative procedures - secondary OPCS4	N17.1 Bilateral vasectomy	-0.0945674	9.30196e-09	http://biobank.ndph.ox.ac.uk/ukb/field.cgi?id=41210
singlemodal_vae_ecg_lead_V1_latent07_residual	Body size measures	Body mass index (BMI)		-0.0945634	9.31534e-09	http://biobank.ndph.ox.ac.uk/ukb/field.cgi?id=21001
multimodal_vae_ecg_latent87_residual	Hot/cold beverages yesterday	Other coffee type	1	0.0945523	9.3528e-09	http://biobank.ndph.ox.ac.uk/ukb/field.cgi?id=100330
singlemodal_vae_ecg_ppg_ecg_latent02_residual	Medical conditions	Diabetes diagnosed by doctor	No	-0.094547	9.3708e-09	http://biobank.ndph.ox.ac.uk/ukb/field.cgi?id=2443
singlemodal_vae_ecg_lead_V1_latent07_residual	Blood biochemistry processing	Cystatin C assay date		-0.094545	9.3776e-09	http://biobank.ndph.ox.ac.uk/ukb/field.cgi?id=30721
singlemodal_vae_ecg_lead_I_latent02_residual	Medical conditions	Diabetes diagnosed by doctor	No	-0.0945426	9.3855e-09	http://biobank.ndph.ox.ac.uk/ukb/field.cgi?id=2443
singlemodal_vae_ecg_lead_V1_latent07_residual	Household	Heating type(s) in home	Gas central heating	0.0945411	9.39058e-09	http://biobank.ndph.ox.ac.uk/ukb/field.cgi?id=6140
multimodal_vae_ecg_latent83_residual	ECG at rest, 12-lead	Ventricular rate		0.0945398	9.39519e-09	http://biobank.ndph.ox.ac.uk/ukb/field.cgi?id=12336
multimodal_vae_ecg_latent36_residual	Employment history	Job coding	other assembler, routine operative	0.0945263	9.44097e-09	http://biobank.ndph.ox.ac.uk/ukb/field.cgi?id=22601
multimodal_vae_ecg_latent15_residual	Medication	Medication for cholesterol, blood pressure, diabetes, or take exogenous hormones	Insulin	0.094525	9.4452e-09	http://biobank.ndph.ox.ac.uk/ukb/field.cgi?id=6153
singlemodal_vae_ecg_ppg_ecg_latent02_residual	Acceleration averages	Sunday average acceleration		-0.0945186	9.46692e-09	http://biobank.ndph.ox.ac.uk/ukb/field.cgi?id=90025
singlemodal_vae_ecg_lead_I_latent02_residual	Acceleration averages	Sunday average acceleration		-0.0945156	9.47717e-09	http://biobank.ndph.ox.ac.uk/ukb/field.cgi?id=90025
multimodal_vae_ecg_latent35_residual	Sun exposure	Ease of skin tanning	Get moderately tanned	0.0945142	9.48207e-09	http://biobank.ndph.ox.ac.uk/ukb/field.cgi?id=1727
singlemodal_vae_ecg_ppg_ecg_latent07_residual	Blood biochemistry	SHBG		-0.0945117	9.49057e-09	http://biobank.ndph.ox.ac.uk/ukb/field.cgi?id=30830
singlemodal_vae_ecg_lead_I_latent07_residual	Blood biochemistry	SHBG		-0.0945115	9.4912e-09	http://biobank.ndph.ox.ac.uk/ukb/field.cgi?id=30830
singlemodal_vae_ecg_lead_aVL_latent02_residual	Body composition by impedance	Whole body fat mass		0.0945076	9.50455e-09	http://biobank.ndph.ox.ac.uk/ukb/field.cgi?id=23100
multimodal_vae_ecg_ppg_multi_latent02_residual	Hearing	Noisy workplace	No	-0.0945042	9.51637e-09	http://biobank.ndph.ox.ac.uk/ukb/field.cgi?id=4825
singlemodal_vae_ecg_lead_V3_latent06_residual	Abdominal composition	Weight-to-muscle ratio		0.0944956	9.54576e-09	http://biobank.ndph.ox.ac.uk/ukb/field.cgi?id=22433
singlemodal_vae_ecg_lead_III_latent02_residual	Medical conditions	Non-cancer illness code, self-reported	hypertension	-0.0944928	9.55557e-09	http://biobank.ndph.ox.ac.uk/ukb/field.cgi?id=20002
singlemodal_vae_ecg_lead_V3_latent01_residual	Medical conditions	Diabetes diagnosed by doctor	No	-0.0944914	9.56025e-09	http://biobank.ndph.ox.ac.uk/ukb/field.cgi?id=2443
singlemodal_vae_ecg_lead_V3_latent04_residual	Summary Diagnoses	Diagnoses - ICD10	I44.7 Left bundle-branch block, unspecified	-0.0944888	9.56931e-09	http://biobank.ndph.ox.ac.uk/ukb/field.cgi?id=41270
singlemodal_vae_ecg_lead_aVF_latent06_residual	Body composition by impedance	Leg fat percentage (right)		0.0944843	9.58477e-09	http://biobank.ndph.ox.ac.uk/ukb/field.cgi?id=23111
singlemodal_vae_ecg_lead_II_latent05_residual	Summary Diagnoses	Diagnoses - secondary ICD10	I10 Essential (primary) hypertension	-0.0944842	9.585e-09	http://biobank.ndph.ox.ac.uk/ukb/field.cgi?id=41204
singlemodal_vae_ecg_lead_V3_latent05_residual	Body size measures	Weight		0.0944836	9.58719e-09	http://biobank.ndph.ox.ac.uk/ukb/field.cgi?id=21002
multimodal_vae_ecg_ppg_multi_latent02_residual	Household	Own or rent accommodation lived in	Own outright (by you or someone in your household)	-0.0944768	9.61053e-09	http://biobank.ndph.ox.ac.uk/ukb/field.cgi?id=680
singlemodal_vae_ecg_lead_V1_latent05_residual	Sun exposure	Hair colour (natural, before greying)	Dark brown	-0.0944737	9.62127e-09	http://biobank.ndph.ox.ac.uk/ukb/field.cgi?id=1747
multimodal_vae_ecg_ppg_multi_latent11_residual	ECG at rest, 12-lead	RR interval		0.0944623	9.66098e-09	http://biobank.ndph.ox.ac.uk/ukb/field.cgi?id=22333
singlemodal_vae_ecg_lead_V3_latent08_residual	Regional grey matter volumes (FAST)	Volume of grey matter in VIIIb Cerebellum (right)		-0.0944601	9.66862e-09	http://biobank.ndph.ox.ac.uk/ukb/field.cgi?id=25914
singlemodal_vae_ecg_lead_aVR_latent04_residual	Medications	Treatment/medication code	metformin	-0.0944568	9.68013e-09	http://biobank.ndph.ox.ac.uk/ukb/field.cgi?id=20003
multimodal_vae_ecg_latent78_residual	Summary Diagnoses	Diagnoses - secondary ICD10	I45.4 Nonspecific intraventricular block	-0.0944499	9.70434e-09	http://biobank.ndph.ox.ac.uk/ukb/field.cgi?id=41204
multimodal_vae_ecg_latent78_residual	Summary Diagnoses	Diagnoses - main ICD10	J44.8 Other specified chronic obstructive pulmonary disease	-0.0944499	9.70434e-09	http://biobank.ndph.ox.ac.uk/ukb/field.cgi?id=41202
multimodal_vae_ecg_latent78_residual	Summary Diagnoses	Diagnoses - main ICD10	J18.8 Other pneumonia, organism unspecified	-0.0944499	9.70434e-09	http://biobank.ndph.ox.ac.uk/ukb/field.cgi?id=41202
multimodal_vae_ecg_latent78_residual	Summary Diagnoses	Diagnoses - ICD10	J18.8 Other pneumonia, organism unspecified	-0.0944499	9.70434e-09	http://biobank.ndph.ox.ac.uk/ukb/field.cgi?id=41270
multimodal_vae_ecg_latent78_residual	Summary Diagnoses	Diagnoses - ICD10	I45.4 Nonspecific intraventricular block	-0.0944499	9.70434e-09	http://biobank.ndph.ox.ac.uk/ukb/field.cgi?id=41270
multimodal_vae_ecg_latent78_residual	Summary Operations	Operative procedures - secondary OPCS4	M13.1 Percutaneous needle biopsy of lesion of kidney	-0.0944499	9.70434e-09	http://biobank.ndph.ox.ac.uk/ukb/field.cgi?id=41210
multimodal_vae_ecg_latent78_residual	Medications	Treatment/medication code	cyclophosphamide	-0.0944499	9.70434e-09	http://biobank.ndph.ox.ac.uk/ukb/field.cgi?id=20003
multimodal_vae_ecg_latent78_residual	Medications	Treatment/medication code	leflunomide	-0.0944499	9.70434e-09	http://biobank.ndph.ox.ac.uk/ukb/field.cgi?id=20003
multimodal_vae_ecg_latent78_residual	Sun exposure	Hair colour (natural, before greying)	Prefer not to answer	-0.0944499	9.70434e-09	http://biobank.ndph.ox.ac.uk/ukb/field.cgi?id=1747
multimodal_vae_ecg_latent7_residual	Summary Diagnoses	Diagnoses - ICD10	I44.7 Left bundle-branch block, unspecified	0.0944492	9.70672e-09	http://biobank.ndph.ox.ac.uk/ukb/field.cgi?id=41270
multimodal_vae_ecg_latent84_residual	Abdominal composition	Abdominal fat ratio		0.0944435	9.72645e-09	http://biobank.ndph.ox.ac.uk/ukb/field.cgi?id=22434
multimodal_vae_ecg_ppg_multi_latent12_residual	Mental health	Ever manic/hyper for 2 days	No	0.094441	9.73529e-09	http://biobank.ndph.ox.ac.uk/ukb/field.cgi?id=4642
singlemodal_vae_ecg_lead_V4_latent08_residual	Regional grey matter volumes (FAST)	Volume of grey matter in VIIIa Cerebellum (right)		-0.0944349	9.75658e-09	http://biobank.ndph.ox.ac.uk/ukb/field.cgi?id=25911
multimodal_vae_ecg_latent96_residual	Bone size, mineral and density by DXA	Femur total BMD (bone mineral density) (left)		0.0944312	9.76982e-09	http://biobank.ndph.ox.ac.uk/ukb/field.cgi?id=23291
singlemodal_vae_ecg_lead_III_latent06_residual	Acceleration intensity distribution	Fraction acceleration <= 100 milli-gravities		-0.0944237	9.79615e-09	http://biobank.ndph.ox.ac.uk/ukb/field.cgi?id=90127
singlemodal_vae_ecg_lead_aVF_latent01_residual	Circulatory system disorders	Date I10 first reported (essential (primary) hypertension)		-0.0944185	9.81435e-09	http://biobank.ndph.ox.ac.uk/ukb/field.cgi?id=131286
singlemodal_vae_ecg_ppg_ppg_latent03_residual	Family history	Illnesses of siblings	None of the above (group 2)	0.0944078	9.85241e-09	http://biobank.ndph.ox.ac.uk/ukb/field.cgi?id=20111
singlemodal_vae_ecg_lead_V4_latent08_residual	Body composition by impedance	Leg fat percentage (right)		0.0943884	9.92123e-09	http://biobank.ndph.ox.ac.uk/ukb/field.cgi?id=23111
singlemodal_vae_ecg_lead_V1_latent07_residual	Bone-densitometry of heel	Fractured heel (right)	no	0.0943878	9.92336e-09	http://biobank.ndph.ox.ac.uk/ukb/field.cgi?id=4096
singlemodal_vae_ecg_lead_aVR_latent07_residual	ECG at rest, 12-lead	Number of automated diagnostic comments recorded during 12-lead ECG		-0.0943826	9.94193e-09	http://biobank.ndph.ox.ac.uk/ukb/field.cgi?id=12654
multimodal_vae_ecg_latent96_residual	Body size measures	Body mass index (BMI)		0.0943819	9.94444e-09	http://biobank.ndph.ox.ac.uk/ukb/field.cgi?id=21001
multimodal_vae_ecg_ppg_multi_latent10_residual	Spirometry	Forced vital capacity (FVC) Z-score		-0.0943775	9.96023e-09	http://biobank.ndph.ox.ac.uk/ukb/field.cgi?id=20257
singlemodal_vae_ecg_lead_III_latent02_residual	ECG at rest, 12-lead	T axis		0.0943765	9.96384e-09	http://biobank.ndph.ox.ac.uk/ukb/field.cgi?id=22337
singlemodal_vae_ecg_lead_aVR_latent08_residual	Body composition by DXA	Trunk total mass		0.0943722	9.97919e-09	http://biobank.ndph.ox.ac.uk/ukb/field.cgi?id=23287
singlemodal_vae_ecg_lead_III_latent06_residual	Bone size, mineral and density by DXA	Femur total BMD (bone mineral density) T-score (right)		-0.0943636	1.00102e-08	http://biobank.ndph.ox.ac.uk/ukb/field.cgi?id=23213
singlemodal_vae_ecg_lead_V1_latent07_residual	Spirometry	Caffeine drink within last hour	No	0.0943635	1.00108e-08	http://biobank.ndph.ox.ac.uk/ukb/field.cgi?id=3089
multimodal_vae_ecg_ppg_multi_latent11_residual	Body size measures	Weight		-0.0943589	1.00273e-08	http://biobank.ndph.ox.ac.uk/ukb/field.cgi?id=21002
multimodal_vae_ecg_latent14_residual	Physical activity	Frequency of strenuous sports in last 4 weeks	2-3 times a week	-0.0943569	1.00345e-08	http://biobank.ndph.ox.ac.uk/ukb/field.cgi?id=991
singlemodal_vae_ecg_ppg_ppg_latent03_residual	Process authorisation	Conclusion authorisation	Staff 158973	0.094356	1.00376e-08	http://biobank.ndph.ox.ac.uk/ukb/field.cgi?id=21751
multimodal_vae_ecg_ppg_multi_latent07_residual	Abdominal composition	FR liver PDFF mean		0.0943524	1.00507e-08	http://biobank.ndph.ox.ac.uk/ukb/field.cgi?id=24352
multimodal_vae_ecg_latent44_residual	Medical conditions	Non-cancer illness code, self-reported	lichen planus	0.0943496	1.00607e-08	http://biobank.ndph.ox.ac.uk/ukb/field.cgi?id=20002
singlemodal_vae_ecg_ppg_ppg_latent04_residual	Acceleration intensity distribution	Fraction acceleration <= 450 milli-gravities		-0.0943423	1.00873e-08	http://biobank.ndph.ox.ac.uk/ukb/field.cgi?id=90141
singlemodal_vae_ecg_lead_V2_latent05_residual	Body composition by impedance	Whole body fat mass		-0.0943412	1.00913e-08	http://biobank.ndph.ox.ac.uk/ukb/field.cgi?id=23100
multimodal_vae_ecg_latent87_residual	Summary Operations	Operative procedures - secondary OPCS4	U54.3 Delivery of rehabilitation for stroke	-0.0943351	1.01135e-08	http://biobank.ndph.ox.ac.uk/ukb/field.cgi?id=41210
multimodal_vae_ecg_latent87_residual	Bread/pasta/rice yesterday	Bread roll intake	4	-0.0943351	1.01135e-08	http://biobank.ndph.ox.ac.uk/ukb/field.cgi?id=101160
multimodal_vae_ecg_latent87_residual	Bread/pasta/rice yesterday	Number of bread rolls with butter/margarine	4	-0.0943351	1.01135e-08	http://biobank.ndph.ox.ac.uk/ukb/field.cgi?id=101430
multimodal_vae_ecg_latent87_residual	Bread/pasta/rice yesterday	White pasta intake	2+	-0.0943351	1.01135e-08	http://biobank.ndph.ox.ac.uk/ukb/field.cgi?id=102710
multimodal_vae_ecg_latent87_residual	Meat/fish yesterday	Poultry intake	3	-0.0943351	1.01135e-08	http://biobank.ndph.ox.ac.uk/ukb/field.cgi?id=103060
multimodal_vae_ecg_latent81_residual	Reception	UK Biobank assessment centre	Cheadle (imaging)	-0.0943299	1.01324e-08	http://biobank.ndph.ox.ac.uk/ukb/field.cgi?id=54
multimodal_vae_ecg_latent84_residual	T1 structural brain MRI	Scanner table position		-0.0943258	1.01471e-08	http://biobank.ndph.ox.ac.uk/ukb/field.cgi?id=25759
multimodal_vae_ecg_latent75_residual	Soup/snacks/pastries yesterday	Other sweets intake	quarter	-0.0943205	1.01664e-08	http://biobank.ndph.ox.ac.uk/ukb/field.cgi?id=102380
multimodal_vae_ecg_ppg_multi_latent08_residual	Blood pressure	Diastolic blood pressure, automated reading		-0.0943052	1.02226e-08	http://biobank.ndph.ox.ac.uk/ukb/field.cgi?id=4079
singlemodal_vae_ecg_ppg_ppg_latent03_residual	Hearing test	Triplet correct (left)	yes	0.0943052	1.02226e-08	http://biobank.ndph.ox.ac.uk/ukb/field.cgi?id=4232
singlemodal_vae_ecg_ppg_ppg_latent02_residual	Household	Heating type(s) in home	Gas central heating	0.0943035	1.02288e-08	http://biobank.ndph.ox.ac.uk/ukb/field.cgi?id=6140
singlemodal_vae_ecg_lead_V5_latent08_residual	Body composition by impedance	Whole body fat mass		-0.0943021	1.02341e-08	http://biobank.ndph.ox.ac.uk/ukb/field.cgi?id=23100
multimodal_vae_ecg_latent96_residual	Sexual factors	Age first had sexual intercourse		-0.0942876	1.02875e-08	http://biobank.ndph.ox.ac.uk/ukb/field.cgi?id=2139
multimodal_vae_ecg_latent95_residual	Reception	UK Biobank assessment centre	Cheadle (imaging)	0.0942876	1.02877e-08	http://biobank.ndph.ox.ac.uk/ukb/field.cgi?id=54
multimodal_vae_ecg_ppg_multi_latent02_residual	Hearing test	Triplet correct (right)	yes	-0.0942758	1.03314e-08	http://biobank.ndph.ox.ac.uk/ukb/field.cgi?id=4243
singlemodal_vae_ecg_ppg_ecg_latent02_residual	Acceleration intensity distribution	Fraction acceleration <= 300 milli-gravities		0.0942673	1.03629e-08	http://biobank.ndph.ox.ac.uk/ukb/field.cgi?id=90135
singlemodal_vae_ecg_lead_I_latent02_residual	Acceleration intensity distribution	Fraction acceleration <= 300 milli-gravities		0.0942668	1.03649e-08	http://biobank.ndph.ox.ac.uk/ukb/field.cgi?id=90135
multimodal_vae_ecg_latent26_residual	ECG at rest, 12-lead	QT interval		0.0942645	1.03731e-08	http://biobank.ndph.ox.ac.uk/ukb/field.cgi?id=22331
multimodal_vae_ecg_ppg_multi_latent02_residual	Mental health	Guilty feelings	No	-0.0942621	1.03824e-08	http://biobank.ndph.ox.ac.uk/ukb/field.cgi?id=2030
multimodal_vae_ecg_latent96_residual	ECG at rest, 12-lead	P axis		-0.0942596	1.03915e-08	http://biobank.ndph.ox.ac.uk/ukb/field.cgi?id=22335
singlemodal_vae_ecg_lead_V2_latent01_residual	Body composition by impedance	Impedance of leg (right)		0.0942583	1.03965e-08	http://biobank.ndph.ox.ac.uk/ukb/field.cgi?id=23107
singlemodal_vae_ecg_ppg_ppg_latent03_residual	Process durations	Verbal interview duration		-0.0942518	1.04206e-08	http://biobank.ndph.ox.ac.uk/ukb/field.cgi?id=3
singlemodal_vae_ecg_lead_aVF_latent01_residual	Blood count	Immature reticulocyte fraction		0.0942492	1.04304e-08	http://biobank.ndph.ox.ac.uk/ukb/field.cgi?id=30280
singlemodal_vae_ecg_lead_V2_latent07_residual	Body composition by impedance	Arm fat percentage (right)		-0.0942436	1.04514e-08	http://biobank.ndph.ox.ac.uk/ukb/field.cgi?id=23119
singlemodal_vae_ecg_lead_V4_latent05_residual	Pulse wave analysis	End systolic pressure index during PWA		0.0942425	1.04555e-08	http://biobank.ndph.ox.ac.uk/ukb/field.cgi?id=12684
multimodal_vae_ecg_ppg_multi_latent06_residual	ECG at rest, 12-lead	QT interval		-0.0942395	1.04669e-08	http://biobank.ndph.ox.ac.uk/ukb/field.cgi?id=22331
singlemodal_vae_ecg_lead_V2_latent01_residual	Carotid ultrasound	Carotid ultrasound measurement completed	Yes	0.0942371	1.0476e-08	http://biobank.ndph.ox.ac.uk/ukb/field.cgi?id=12292
multimodal_vae_ecg_ppg_multi_latent10_residual	Medication	Medication for cholesterol, blood pressure or diabetes	Blood pressure medication	-0.094233	1.04915e-08	http://biobank.ndph.ox.ac.uk/ukb/field.cgi?id=6177
singlemodal_vae_ecg_lead_aVR_latent04_residual	Blood biochemistry	Alanine aminotransferase		-0.0942304	1.0501e-08	http://biobank.ndph.ox.ac.uk/ukb/field.cgi?id=30620
singlemodal_vae_ecg_lead_V5_latent01_residual	ECG at rest, 12-lead	PP interval		-0.0942284	1.05088e-08	http://biobank.ndph.ox.ac.uk/ukb/field.cgi?id=22334
singlemodal_vae_ecg_lead_aVR_latent01_residual	Pulse wave analysis	Number of beats in waveform average for PWA		-0.0942282	1.05094e-08	http://biobank.ndph.ox.ac.uk/ukb/field.cgi?id=12679
singlemodal_vae_ecg_lead_aVR_latent03_residual	Summary Administration	Main speciality of consultant (recoded)	Cardiology	-0.0942242	1.05245e-08	http://biobank.ndph.ox.ac.uk/ukb/field.cgi?id=41245
multimodal_vae_ecg_ppg_multi_latent07_residual	Endocrine, nutritional and metabolic diseases	Date E14 first reported (unspecified diabetes mellitus)		-0.0942144	1.05615e-08	http://biobank.ndph.ox.ac.uk/ukb/field.cgi?id=130714
singlemodal_vae_ecg_lead_V4_latent07_residual	Body composition by impedance	Arm fat percentage (right)		-0.0942095	1.05801e-08	http://biobank.ndph.ox.ac.uk/ukb/field.cgi?id=23119
singlemodal_vae_ecg_ppg_ppg_latent02_residual	Fluid intelligence / reasoning	Attempted fluid intelligence (FI) test.	Begin puzzles	0.0942055	1.05955e-08	http://biobank.ndph.ox.ac.uk/ukb/field.cgi?id=4924
multimodal_vae_ecg_latent41_residual	Process authorisation	Verbal interview authorisation	Staff 158946	-0.0942004	1.06149e-08	http://biobank.ndph.ox.ac.uk/ukb/field.cgi?id=21731
multimodal_vae_ecg_ppg_multi_latent12_residual	Eyesight	Wears glasses or contact lenses	Yes	0.094197	1.06278e-08	http://biobank.ndph.ox.ac.uk/ukb/field.cgi?id=2207
singlemodal_vae_ecg_lead_aVR_latent04_residual	Pulse wave analysis	Cardiac index during PWA		-0.0941742	1.07151e-08	http://biobank.ndph.ox.ac.uk/ukb/field.cgi?id=12702
singlemodal_vae_ecg_lead_II_latent05_residual	Social support	Leisure/social activities	Sports club or gym	0.0941685	1.07372e-08	http://biobank.ndph.ox.ac.uk/ukb/field.cgi?id=6160
singlemodal_vae_ecg_lead_V2_latent01_residual	ECG at rest, 12-lead	12-lead ECG measuring method	Direct entry	0.0941649	1.0751e-08	http://biobank.ndph.ox.ac.uk/ukb/field.cgi?id=12323
singlemodal_vae_ecg_lead_V6_latent04_residual	Body composition by impedance	Leg fat mass (right)		-0.0941583	1.07764e-08	http://biobank.ndph.ox.ac.uk/ukb/field.cgi?id=23112
singlemodal_vae_ecg_lead_V1_latent07_residual	Autorefraction	Auto-refraction method (left)	Measurable	0.0941576	1.07794e-08	http://biobank.ndph.ox.ac.uk/ukb/field.cgi?id=5191
multimodal_vae_ecg_latent96_residual	Medical conditions	Non-cancer illness code, self-reported	hypertension	0.0941476	1.08178e-08	http://biobank.ndph.ox.ac.uk/ukb/field.cgi?id=20002
singlemodal_vae_ecg_lead_V6_latent03_residual	Blood pressure	Pulse rate, automated reading		0.0941458	1.08249e-08	http://biobank.ndph.ox.ac.uk/ukb/field.cgi?id=102
singlemodal_vae_ecg_ppg_ppg_latent03_residual	Numeric memory	Digits entered correctly	yes	0.0941389	1.08517e-08	http://biobank.ndph.ox.ac.uk/ukb/field.cgi?id=4259
multimodal_vae_ecg_ppg_multi_latent10_residual	Pulse wave analysis	Central augmentation pressure during PWA		-0.0941381	1.08548e-08	http://biobank.ndph.ox.ac.uk/ukb/field.cgi?id=12680
multimodal_vae_ecg_latent76_residual	Blood pressure	Pulse rate, automated reading		-0.0941364	1.08615e-08	http://biobank.ndph.ox.ac.uk/ukb/field.cgi?id=102
singlemodal_vae_ecg_lead_V1_latent07_residual	Arterial stiffness	Stiffness method	Direct entry	0.0941353	1.08656e-08	http://biobank.ndph.ox.ac.uk/ukb/field.cgi?id=4186
multimodal_vae_ecg_ppg_multi_latent02_residual	dMRI weighted means	Weighted-mean ISOVF in tract medial lemniscus (left)		-0.0941262	1.09012e-08	http://biobank.ndph.ox.ac.uk/ukb/field.cgi?id=25721
singlemodal_vae_ecg_lead_V4_latent01_residual	Pulse wave analysis	End systolic pressure during PWA		0.0941234	1.09125e-08	http://biobank.ndph.ox.ac.uk/ukb/field.cgi?id=12683
singlemodal_vae_ecg_ppg_ecg_latent07_residual	dMRI skeleton	Mean ISOVF in anterior corona radiata on FA skeleton (right)		0.0941176	1.09352e-08	http://biobank.ndph.ox.ac.uk/ukb/field.cgi?id=25462
singlemodal_vae_ecg_lead_I_latent07_residual	dMRI skeleton	Mean ISOVF in anterior corona radiata on FA skeleton (right)		0.0941176	1.09352e-08	http://biobank.ndph.ox.ac.uk/ukb/field.cgi?id=25462
multimodal_vae_ecg_ppg_multi_latent06_residual	Body composition by impedance	Arm fat mass (left)		-0.0941165	1.09392e-08	http://biobank.ndph.ox.ac.uk/ukb/field.cgi?id=23124
multimodal_vae_ecg_latent35_residual	Process authorisation	Carotid ultrasound authorisation	Staff 158923	-0.094111	1.0961e-08	http://biobank.ndph.ox.ac.uk/ukb/field.cgi?id=21765
singlemodal_vae_ecg_ppg_ppg_latent03_residual	Hearing	Hearing difficulty/problems with background noise	No	0.0940928	1.10328e-08	http://biobank.ndph.ox.ac.uk/ukb/field.cgi?id=2257
multimodal_vae_ecg_ppg_multi_latent10_residual	Body composition by impedance	Basal metabolic rate		-0.0940862	1.10587e-08	http://biobank.ndph.ox.ac.uk/ukb/field.cgi?id=23105
singlemodal_vae_ecg_lead_V5_latent01_residual	Body composition by impedance	Leg fat percentage (left)		0.0940758	1.11003e-08	http://biobank.ndph.ox.ac.uk/ukb/field.cgi?id=23115
singlemodal_vae_ecg_lead_II_latent05_residual	Abdominal composition	Anterior thigh muscle fat infiltration (MFI) (right)		-0.0940704	1.11217e-08	http://biobank.ndph.ox.ac.uk/ukb/field.cgi?id=24354
multimodal_vae_ecg_latent96_residual	Acceleration intensity distribution	Fraction acceleration <= 60 milli-gravities		0.0940619	1.11557e-08	http://biobank.ndph.ox.ac.uk/ukb/field.cgi?id=90119
singlemodal_vae_ecg_ppg_ppg_latent02_residual	Abdominal composition	Posterior thigh muscle fat infiltration (MFI) (left)		0.0940493	1.12061e-08	http://biobank.ndph.ox.ac.uk/ukb/field.cgi?id=23355
singlemodal_vae_ecg_lead_V1_latent07_residual	Blood biochemistry processing	IGF-1 assay date		-0.094044	1.12274e-08	http://biobank.ndph.ox.ac.uk/ukb/field.cgi?id=30771
singlemodal_vae_ecg_lead_V6_latent04_residual	Medical conditions	Vascular/heart problems diagnosed by doctor	None of the above	0.0940422	1.12346e-08	http://biobank.ndph.ox.ac.uk/ukb/field.cgi?id=6150
singlemodal_vae_ecg_lead_aVL_latent07_residual	Social support	Leisure/social activities	Sports club or gym	-0.0940389	1.1248e-08	http://biobank.ndph.ox.ac.uk/ukb/field.cgi?id=6160
singlemodal_vae_ecg_ppg_ppg_latent03_residual	ECG at rest, 12-lead	RR interval		-0.0940387	1.1249e-08	http://biobank.ndph.ox.ac.uk/ukb/field.cgi?id=22333
multimodal_vae_ecg_latent67_residual	Summary Operations	Operative procedures - OPCS4	D06.4 Graft of skin to external ear	-0.0940369	1.12561e-08	http://biobank.ndph.ox.ac.uk/ukb/field.cgi?id=41272
multimodal_vae_ecg_latent67_residual	Summary Operations	Operative procedures - secondary OPCS4	D06.4 Graft of skin to external ear	-0.0940369	1.12561e-08	http://biobank.ndph.ox.ac.uk/ukb/field.cgi?id=41210
multimodal_vae_ecg_latent67_residual	Fruit/vegetables yesterday	Apple intake	4+	-0.0940369	1.12561e-08	http://biobank.ndph.ox.ac.uk/ukb/field.cgi?id=104450
multimodal_vae_ecg_ppg_multi_latent02_residual	Spirometry	Caffeine drink within last hour	No	-0.0940361	1.12593e-08	http://biobank.ndph.ox.ac.uk/ukb/field.cgi?id=3089
multimodal_vae_ecg_latent78_residual	Reception	UK Biobank assessment centre	Cheadle (imaging)	0.0940342	1.12669e-08	http://biobank.ndph.ox.ac.uk/ukb/field.cgi?id=54
singlemodal_vae_ecg_lead_III_latent02_residual	Body composition by impedance	Leg fat mass (right)		-0.0940291	1.12877e-08	http://biobank.ndph.ox.ac.uk/ukb/field.cgi?id=23112
singlemodal_vae_ecg_ppg_ppg_latent03_residual	Blood count processing	High light scatter reticulocyte count acquisition route	Archive	0.0940237	1.13095e-08	http://biobank.ndph.ox.ac.uk/ukb/field.cgi?id=30304
singlemodal_vae_ecg_ppg_ppg_latent03_residual	Blood count processing	Reticulocyte count acquisition route	Archive	0.0940237	1.13095e-08	http://biobank.ndph.ox.ac.uk/ukb/field.cgi?id=30254
singlemodal_vae_ecg_ppg_ppg_latent03_residual	Blood count processing	High light scatter reticulocyte percentage acquisition route	Archive	0.0940237	1.13095e-08	http://biobank.ndph.ox.ac.uk/ukb/field.cgi?id=30294
singlemodal_vae_ecg_ppg_ppg_latent03_residual	Blood count processing	Mean sphered cell volume acquisition route	Archive	0.0940237	1.13095e-08	http://biobank.ndph.ox.ac.uk/ukb/field.cgi?id=30274
singlemodal_vae_ecg_ppg_ppg_latent03_residual	Blood count processing	Reticulocyte percentage acquisition route	Archive	0.0940237	1.13095e-08	http://biobank.ndph.ox.ac.uk/ukb/field.cgi?id=30244
singlemodal_vae_ecg_ppg_ppg_latent03_residual	Blood count processing	Mean reticulocyte volume acquisition route	Archive	0.0940237	1.13095e-08	http://biobank.ndph.ox.ac.uk/ukb/field.cgi?id=30264
singlemodal_vae_ecg_ppg_ppg_latent03_residual	Blood count processing	Immature reticulocyte fraction acquisition route	Archive	0.0940237	1.13095e-08	http://biobank.ndph.ox.ac.uk/ukb/field.cgi?id=30284
singlemodal_vae_ecg_lead_V3_latent06_residual	Pulse wave analysis	Heart rate during PWA		0.094014	1.13488e-08	http://biobank.ndph.ox.ac.uk/ukb/field.cgi?id=12673
multimodal_vae_ecg_latent44_residual	Operations	Operation code	cervical polyps removed	-0.094011	1.1361e-08	http://biobank.ndph.ox.ac.uk/ukb/field.cgi?id=20004
singlemodal_vae_ecg_lead_aVR_latent01_residual	Physical activity	Types of physical activity in last 4 weeks	Strenuous sports	0.0940089	1.13698e-08	http://biobank.ndph.ox.ac.uk/ukb/field.cgi?id=6164
singlemodal_vae_ecg_ppg_ecg_latent07_residual	Medications	Number of treatments/medications taken		0.0939995	1.14078e-08	http://biobank.ndph.ox.ac.uk/ukb/field.cgi?id=137
singlemodal_vae_ecg_lead_I_latent07_residual	Medications	Number of treatments/medications taken		0.0939984	1.14126e-08	http://biobank.ndph.ox.ac.uk/ukb/field.cgi?id=137
singlemodal_vae_ecg_lead_aVF_latent01_residual	General health	Overall health rating	Fair	0.0939982	1.14133e-08	http://biobank.ndph.ox.ac.uk/ukb/field.cgi?id=2178
singlemodal_vae_ecg_lead_V6_latent05_residual	Body composition by impedance	Impedance of leg (right)		0.0939965	1.14204e-08	http://biobank.ndph.ox.ac.uk/ukb/field.cgi?id=23107
singlemodal_vae_ecg_ppg_ppg_latent03_residual	Mental health	Suffer from 'nerves'	No	0.093996	1.14222e-08	http://biobank.ndph.ox.ac.uk/ukb/field.cgi?id=2010
singlemodal_vae_ecg_lead_aVF_latent01_residual	Body size measures	Body mass index (BMI)		0.0939919	1.14392e-08	http://biobank.ndph.ox.ac.uk/ukb/field.cgi?id=21001
multimodal_vae_ecg_ppg_multi_latent09_residual	ECG at rest, 12-lead	QTC interval		-0.0939812	1.14832e-08	http://biobank.ndph.ox.ac.uk/ukb/field.cgi?id=22332
multimodal_vae_ecg_latent77_residual	Spirometry	FEV1/ FVC ratio Z-score		-0.0939788	1.1493e-08	http://biobank.ndph.ox.ac.uk/ukb/field.cgi?id=20258
multimodal_vae_ecg_ppg_multi_latent07_residual	Body composition by impedance	Trunk fat percentage		0.0939771	1.14999e-08	http://biobank.ndph.ox.ac.uk/ukb/field.cgi?id=23127
singlemodal_vae_ecg_ppg_ppg_latent04_residual	Acceleration intensity distribution	Fraction acceleration <= 375 milli-gravities		-0.093975	1.15086e-08	http://biobank.ndph.ox.ac.uk/ukb/field.cgi?id=90138
multimodal_vae_ecg_ppg_multi_latent02_residual	Summary Administration	PCT where patients GP was registered	RICHMOND AND TWICKENHAM PCT	0.0939721	1.15204e-08	http://biobank.ndph.ox.ac.uk/ukb/field.cgi?id=41230
multimodal_vae_ecg_latent95_residual	Body size measures	Waist circumference		-0.0939656	1.15476e-08	http://biobank.ndph.ox.ac.uk/ukb/field.cgi?id=48
multimodal_vae_ecg_latent96_residual	Bone size, mineral and density by DXA	Trunk BMC (bone mineral content)		0.0939465	1.16267e-08	http://biobank.ndph.ox.ac.uk/ukb/field.cgi?id=23240
singlemodal_vae_ecg_lead_III_latent07_residual	Summary Diagnoses	Diagnoses - secondary ICD10	W18.4 Street and highway	-0.0939407	1.1651e-08	http://biobank.ndph.ox.ac.uk/ukb/field.cgi?id=41204
singlemodal_vae_ecg_ppg_ppg_latent03_residual	Sun exposure	Ease of skin tanning	Get moderately tanned	0.0939384	1.16604e-08	http://biobank.ndph.ox.ac.uk/ukb/field.cgi?id=1727
multimodal_vae_ecg_latent56_residual	Body size measures	Seating box height	50cm	-0.093937	1.16662e-08	http://biobank.ndph.ox.ac.uk/ukb/field.cgi?id=3077
multimodal_vae_ecg_ppg_multi_latent07_residual	dMRI skeleton	Mean ISOVF in retrolenticular part of internal capsule on FA skeleton (left)		0.0939333	1.16818e-08	http://biobank.ndph.ox.ac.uk/ukb/field.cgi?id=25461
singlemodal_vae_ecg_lead_V6_latent04_residual	Family history	Illnesses of mother	None of the above (group 2)	-0.0939261	1.17118e-08	http://biobank.ndph.ox.ac.uk/ukb/field.cgi?id=20110
singlemodal_vae_ecg_lead_aVF_latent06_residual	Body composition by impedance	Leg fat-free mass (left)		0.0939176	1.17474e-08	http://biobank.ndph.ox.ac.uk/ukb/field.cgi?id=23117
singlemodal_vae_ecg_lead_V2_latent01_residual	ECG during exercise	ECG, heart rate		0.0939128	1.17678e-08	http://biobank.ndph.ox.ac.uk/ukb/field.cgi?id=5983
multimodal_vae_ecg_ppg_multi_latent02_residual	Blood pressure	Diastolic blood pressure, automated reading		-0.0939053	1.17993e-08	http://biobank.ndph.ox.ac.uk/ukb/field.cgi?id=4079
multimodal_vae_ecg_latent23_residual	ECG at rest, 12-lead	T axis		0.0938988	1.1827e-08	http://biobank.ndph.ox.ac.uk/ukb/field.cgi?id=22337
multimodal_vae_ecg_latent12_residual	Process authorisation	Conclusion authorisation	Staff 159770	-0.0938956	1.18404e-08	http://biobank.ndph.ox.ac.uk/ukb/field.cgi?id=21751
multimodal_vae_ecg_latent95_residual	Brain MRI	Believed safe to perform brain MRI scan	Yes	0.0938947	1.18443e-08	http://biobank.ndph.ox.ac.uk/ukb/field.cgi?id=12139
singlemodal_vae_ecg_lead_V5_latent02_residual	Body composition by impedance	Body fat percentage		-0.0938936	1.18488e-08	http://biobank.ndph.ox.ac.uk/ukb/field.cgi?id=23099
multimodal_vae_ecg_ppg_multi_latent12_residual	Household	Type of accommodation lived in	A house or bungalow	0.0938918	1.18565e-08	http://biobank.ndph.ox.ac.uk/ukb/field.cgi?id=670
singlemodal_vae_ecg_lead_V3_latent06_residual	Abdominal composition	Muscle fat infiltration		0.0938911	1.18597e-08	http://biobank.ndph.ox.ac.uk/ukb/field.cgi?id=22435
singlemodal_vae_ecg_lead_II_latent03_residual	Body size measures	Hip circumference		-0.0938863	1.18799e-08	http://biobank.ndph.ox.ac.uk/ukb/field.cgi?id=49
singlemodal_vae_ecg_lead_I_latent02_residual	Left ventricular size and function	LV end diastolic volume		-0.0938836	1.18913e-08	http://biobank.ndph.ox.ac.uk/ukb/field.cgi?id=22421
singlemodal_vae_ecg_ppg_ecg_latent02_residual	Left ventricular size and function	LV end diastolic volume		-0.0938817	1.18996e-08	http://biobank.ndph.ox.ac.uk/ukb/field.cgi?id=22421
singlemodal_vae_ecg_lead_V6_latent03_residual	Blood pressure	Diastolic blood pressure, automated reading		0.0938786	1.19128e-08	http://biobank.ndph.ox.ac.uk/ukb/field.cgi?id=4079
multimodal_vae_ecg_latent53_residual	Soup/snacks/pastries yesterday	Scotch pancake intake	3	0.0938622	1.1983e-08	http://biobank.ndph.ox.ac.uk/ukb/field.cgi?id=102020
multimodal_vae_ecg_latent53_residual	Cancer register	Type of cancer: ICD10	C82.1 Mixed small cleaved and large cell, follicular	0.0938622	1.1983e-08	http://biobank.ndph.ox.ac.uk/ukb/field.cgi?id=40006
multimodal_vae_ecg_latent53_residual	Cancer register	Histology of cancer tumour	Follicular lymphoma, grade 2	0.0938622	1.1983e-08	http://biobank.ndph.ox.ac.uk/ukb/field.cgi?id=40011
multimodal_vae_ecg_latent53_residual	Vegetarian alternatives yesterday	Quorn intake	2	0.0938622	1.1983e-08	http://biobank.ndph.ox.ac.uk/ukb/field.cgi?id=103280
multimodal_vae_ecg_latent95_residual	Carotid ultrasound	Carotid ultrasound measuring method	Direct entry	0.0938578	1.20018e-08	http://biobank.ndph.ox.ac.uk/ukb/field.cgi?id=12291
singlemodal_vae_ecg_lead_aVR_latent08_residual	Abdominal composition	Muscle fat infiltration		0.0938515	1.2029e-08	http://biobank.ndph.ox.ac.uk/ukb/field.cgi?id=22435
singlemodal_vae_ecg_lead_aVF_latent06_residual	Body composition by impedance	Leg predicted mass (left)		0.093851	1.20309e-08	http://biobank.ndph.ox.ac.uk/ukb/field.cgi?id=23118
singlemodal_vae_ecg_ppg_ppg_latent02_residual	Smoking	Current tobacco smoking	No	0.0938473	1.2047e-08	http://biobank.ndph.ox.ac.uk/ukb/field.cgi?id=1239
singlemodal_vae_ecg_ppg_ppg_latent02_residual	Body composition by impedance	Leg fat mass (right)		0.0938391	1.20823e-08	http://biobank.ndph.ox.ac.uk/ukb/field.cgi?id=23112
singlemodal_vae_ecg_lead_V6_latent05_residual	Body composition by impedance	Impedance of whole body		0.0938327	1.21098e-08	http://biobank.ndph.ox.ac.uk/ukb/field.cgi?id=23106
singlemodal_vae_ecg_lead_V1_latent07_residual	Hearing test	Hearing test done	Yes	0.0938297	1.21231e-08	http://biobank.ndph.ox.ac.uk/ukb/field.cgi?id=4849
singlemodal_vae_ecg_ppg_ecg_latent07_residual	Left ventricular size and function	Average heart rate		0.0938243	1.21464e-08	http://biobank.ndph.ox.ac.uk/ukb/field.cgi?id=22426
singlemodal_vae_ecg_lead_I_latent07_residual	Left ventricular size and function	Average heart rate		0.0938235	1.215e-08	http://biobank.ndph.ox.ac.uk/ukb/field.cgi?id=22426
singlemodal_vae_ecg_lead_V2_latent02_residual	Sun exposure	Hair colour (natural, before greying)	Dark brown	-0.0938133	1.21942e-08	http://biobank.ndph.ox.ac.uk/ukb/field.cgi?id=1747
singlemodal_vae_ecg_lead_aVF_latent02_residual	Body composition by impedance	Body mass index (BMI)		0.0938069	1.22223e-08	http://biobank.ndph.ox.ac.uk/ukb/field.cgi?id=23104
singlemodal_vae_ecg_lead_V3_latent01_residual	Chest pain	Chest pain or discomfort	No	-0.0938059	1.22264e-08	http://biobank.ndph.ox.ac.uk/ukb/field.cgi?id=2335
multimodal_vae_ecg_latent29_residual	Arterial stiffness	Position of the pulse wave peak		-0.0938049	1.22309e-08	http://biobank.ndph.ox.ac.uk/ukb/field.cgi?id=4198
singlemodal_vae_ecg_lead_V5_latent03_residual	Bone size, mineral and density by DXA	Ribs BMC (bone mineral content)		-0.0938036	1.22365e-08	http://biobank.ndph.ox.ac.uk/ukb/field.cgi?id=23310
multimodal_vae_ecg_ppg_multi_latent06_residual	Body composition by impedance	Impedance of leg (left)		0.0938035	1.22371e-08	http://biobank.ndph.ox.ac.uk/ukb/field.cgi?id=23108
multimodal_vae_ecg_ppg_multi_latent11_residual	Body size measures	Weight (pre-imaging)		-0.0938024	1.2242e-08	http://biobank.ndph.ox.ac.uk/ukb/field.cgi?id=12143
singlemodal_vae_ecg_ppg_ppg_latent02_residual	Process authorisation	Verbal interview authorisation	Staff 158894	0.0937994	1.2255e-08	http://biobank.ndph.ox.ac.uk/ukb/field.cgi?id=21731
singlemodal_vae_ecg_lead_V5_latent01_residual	Physical activity	Usual walking pace	Brisk pace	-0.0937984	1.22596e-08	http://biobank.ndph.ox.ac.uk/ukb/field.cgi?id=924
singlemodal_vae_ecg_lead_V6_latent05_residual	Abdominal composition	Abdominal subcutaneous adipose tissue volume (ASAT)		-0.0937949	1.2275e-08	http://biobank.ndph.ox.ac.uk/ukb/field.cgi?id=22408
singlemodal_vae_ecg_lead_III_latent02_residual	NMR metabolomics	Triglycerides in Small HDL		-0.0937899	1.22966e-08	http://biobank.ndph.ox.ac.uk/ukb/field.cgi?id=23578
singlemodal_vae_ecg_lead_III_latent06_residual	Body composition by impedance	Arm predicted mass (left)		-0.0937889	1.23009e-08	http://biobank.ndph.ox.ac.uk/ukb/field.cgi?id=23126
singlemodal_vae_ecg_lead_aVL_latent02_residual	Summary Diagnoses	Diagnoses - main ICD9	3780 Convergent concomitant strabismus	0.09378	1.23402e-08	http://biobank.ndph.ox.ac.uk/ukb/field.cgi?id=41203
singlemodal_vae_ecg_lead_aVL_latent02_residual	Summary Diagnoses	Diagnoses - ICD9	3780 Convergent concomitant strabismus	0.09378	1.23402e-08	http://biobank.ndph.ox.ac.uk/ukb/field.cgi?id=41271
singlemodal_vae_ecg_lead_aVL_latent02_residual	Process authorisation	Reception authorisation	Staff 158880	0.09378	1.23402e-08	http://biobank.ndph.ox.ac.uk/ukb/field.cgi?id=21711
singlemodal_vae_ecg_lead_aVL_latent02_residual	Process authorisation	Touchscreen authorisation	Staff 159159	0.09378	1.23402e-08	http://biobank.ndph.ox.ac.uk/ukb/field.cgi?id=21722
singlemodal_vae_ecg_lead_aVL_latent02_residual	Summary Operations	Operative procedures - main OPCS4	C31.1 Recession of medial rectus muscle and resection of lateral rectus muscle of eye	0.09378	1.23402e-08	http://biobank.ndph.ox.ac.uk/ukb/field.cgi?id=41200
singlemodal_vae_ecg_lead_aVL_latent02_residual	Summary Operations	Operative procedures - OPCS4	U08.3 Plain x-ray of abdomen	0.09378	1.23402e-08	http://biobank.ndph.ox.ac.uk/ukb/field.cgi?id=41272
singlemodal_vae_ecg_lead_aVL_latent02_residual	Summary Operations	Operative procedures - OPCS4	C31.1 Recession of medial rectus muscle and resection of lateral rectus muscle of eye	0.09378	1.23402e-08	http://biobank.ndph.ox.ac.uk/ukb/field.cgi?id=41272
singlemodal_vae_ecg_lead_aVL_latent02_residual	Summary Operations	Operative procedures - secondary OPCS4	U08.3 Plain x-ray of abdomen	0.09378	1.23402e-08	http://biobank.ndph.ox.ac.uk/ukb/field.cgi?id=41210
singlemodal_vae_ecg_lead_aVL_latent02_residual	Medical conditions	Non-cancer illness code, self-reported	fracture metatarsal	0.09378	1.23402e-08	http://biobank.ndph.ox.ac.uk/ukb/field.cgi?id=20002
singlemodal_vae_ecg_lead_aVL_latent02_residual	Smoking	Difficulty not smoking for 1 day	Very difficult	0.09378	1.23402e-08	http://biobank.ndph.ox.ac.uk/ukb/field.cgi?id=3476
singlemodal_vae_ecg_lead_aVL_latent02_residual	Smoking	Why reduced smoking	Health precaution	0.09378	1.23402e-08	http://biobank.ndph.ox.ac.uk/ukb/field.cgi?id=6158
singlemodal_vae_ecg_lead_V6_latent04_residual	Early life factors	Country of birth (UK/elsewhere)	England	-0.0937789	1.23453e-08	http://biobank.ndph.ox.ac.uk/ukb/field.cgi?id=1647
singlemodal_vae_ecg_lead_III_latent02_residual	NMR metabolomics	Triglycerides in Medium LDL		-0.0937779	1.23497e-08	http://biobank.ndph.ox.ac.uk/ukb/field.cgi?id=23543
singlemodal_vae_ecg_ppg_ecg_latent04_residual	Body composition by DXA	Total fat mass		0.0937733	1.23697e-08	http://biobank.ndph.ox.ac.uk/ukb/field.cgi?id=23278
singlemodal_vae_ecg_ppg_ppg_latent02_residual	Process authorisation	ECG at rest authorisation	Staff 158977	0.0937726	1.23731e-08	http://biobank.ndph.ox.ac.uk/ukb/field.cgi?id=21766
singlemodal_vae_ecg_lead_I_latent04_residual	Body composition by DXA	Total fat mass		0.0937686	1.23907e-08	http://biobank.ndph.ox.ac.uk/ukb/field.cgi?id=23278
multimodal_vae_ecg_ppg_multi_latent11_residual	Body size measures	Weight		-0.0937673	1.23964e-08	http://biobank.ndph.ox.ac.uk/ukb/field.cgi?id=21002
singlemodal_vae_ecg_lead_aVL_latent03_residual	Mental health	Health satisfaction	Do not know	0.093767	1.2398e-08	http://biobank.ndph.ox.ac.uk/ukb/field.cgi?id=4548
multimodal_vae_ecg_ppg_multi_latent02_residual	Early life factors	Birth weight known	Yes - pounds and ounces	-0.0937574	1.24406e-08	http://biobank.ndph.ox.ac.uk/ukb/field.cgi?id=120
singlemodal_vae_ecg_lead_aVF_latent06_residual	Blood count	Immature reticulocyte fraction		0.0937564	1.24448e-08	http://biobank.ndph.ox.ac.uk/ukb/field.cgi?id=30280
multimodal_vae_ecg_ppg_multi_latent02_residual	Arterial stiffness	Pulse wave reflection index		-0.0937546	1.24528e-08	http://biobank.ndph.ox.ac.uk/ukb/field.cgi?id=4195
multimodal_vae_ecg_ppg_multi_latent02_residual	Process authorisation	Imaging screening authorisation	Staff 158887	0.0937539	1.2456e-08	http://biobank.ndph.ox.ac.uk/ukb/field.cgi?id=21761
singlemodal_vae_ecg_lead_V1_latent02_residual	Process authorisation	Consent authorisation	Staff 158973	-0.0937465	1.24891e-08	http://biobank.ndph.ox.ac.uk/ukb/field.cgi?id=21721
singlemodal_vae_ecg_lead_V3_latent07_residual	ECG at rest, 12-lead	P duration		0.0937331	1.25488e-08	http://biobank.ndph.ox.ac.uk/ukb/field.cgi?id=12338
singlemodal_vae_ecg_lead_V1_latent07_residual	Blood biochemistry processing	Lipoprotein A reportability	Reportable at assay and after aliquot correction, if attempted	0.0937265	1.25788e-08	http://biobank.ndph.ox.ac.uk/ukb/field.cgi?id=30796
singlemodal_vae_ecg_lead_V1_latent07_residual	Blood biochemistry processing	Lipoprotein A correction level	None	0.0937265	1.25788e-08	http://biobank.ndph.ox.ac.uk/ukb/field.cgi?id=30793
singlemodal_vae_ecg_lead_V1_latent07_residual	Blood biochemistry processing	Lipoprotein A correction reason	Normal for assay type	0.0937265	1.25788e-08	http://biobank.ndph.ox.ac.uk/ukb/field.cgi?id=30794
singlemodal_vae_ecg_lead_V6_latent05_residual	Summary Diagnoses	Diagnoses - secondary ICD10	I10 Essential (primary) hypertension	-0.0937263	1.25793e-08	http://biobank.ndph.ox.ac.uk/ukb/field.cgi?id=41204
multimodal_vae_ecg_ppg_multi_latent06_residual	Body composition by impedance	Trunk fat-free mass		-0.0937145	1.26325e-08	http://biobank.ndph.ox.ac.uk/ukb/field.cgi?id=23129
singlemodal_vae_ecg_ppg_ecg_latent02_residual	Acceleration intensity distribution	Fraction acceleration <= 1100 milli-gravities		0.093713	1.26394e-08	http://biobank.ndph.ox.ac.uk/ukb/field.cgi?id=90149
singlemodal_vae_ecg_lead_I_latent02_residual	Acceleration intensity distribution	Fraction acceleration <= 1100 milli-gravities		0.0937119	1.26444e-08	http://biobank.ndph.ox.ac.uk/ukb/field.cgi?id=90149
singlemodal_vae_ecg_lead_V4_latent01_residual	Pulse wave analysis	Central systolic blood pressure during PWA		0.0937099	1.26532e-08	http://biobank.ndph.ox.ac.uk/ukb/field.cgi?id=12677
singlemodal_vae_ecg_lead_V1_latent07_residual	Blood biochemistry processing	Total protein assay date		-0.0937068	1.26672e-08	http://biobank.ndph.ox.ac.uk/ukb/field.cgi?id=30861
singlemodal_vae_ecg_lead_V1_latent07_residual	Blood biochemistry processing	HDL cholesterol assay date		-0.0937068	1.26672e-08	http://biobank.ndph.ox.ac.uk/ukb/field.cgi?id=30761
singlemodal_vae_ecg_lead_V1_latent07_residual	Blood biochemistry processing	Alanine aminotransferase assay date		-0.0937068	1.26672e-08	http://biobank.ndph.ox.ac.uk/ukb/field.cgi?id=30621
singlemodal_vae_ecg_lead_V1_latent07_residual	Blood biochemistry processing	Apolipoprotein A assay date		-0.0937068	1.26672e-08	http://biobank.ndph.ox.ac.uk/ukb/field.cgi?id=30631
singlemodal_vae_ecg_lead_V1_latent07_residual	Blood biochemistry processing	C-reactive protein assay date		-0.0937068	1.26672e-08	http://biobank.ndph.ox.ac.uk/ukb/field.cgi?id=30711
singlemodal_vae_ecg_lead_V1_latent07_residual	Blood biochemistry processing	Aspartate aminotransferase assay date		-0.0937068	1.26672e-08	http://biobank.ndph.ox.ac.uk/ukb/field.cgi?id=30651
singlemodal_vae_ecg_lead_V1_latent07_residual	Blood biochemistry processing	Gamma glutamyltransferase assay date		-0.0937068	1.26672e-08	http://biobank.ndph.ox.ac.uk/ukb/field.cgi?id=30731
singlemodal_vae_ecg_lead_V1_latent07_residual	Blood biochemistry processing	Cholesterol assay date		-0.0937068	1.26672e-08	http://biobank.ndph.ox.ac.uk/ukb/field.cgi?id=30691
singlemodal_vae_ecg_lead_V1_latent07_residual	Blood biochemistry processing	Calcium assay date		-0.0937068	1.26672e-08	http://biobank.ndph.ox.ac.uk/ukb/field.cgi?id=30681
singlemodal_vae_ecg_lead_V1_latent07_residual	Blood biochemistry processing	Albumin assay date		-0.0937068	1.26672e-08	http://biobank.ndph.ox.ac.uk/ukb/field.cgi?id=30601
singlemodal_vae_ecg_lead_V1_latent07_residual	Blood biochemistry processing	Apolipoprotein B assay date		-0.0937068	1.26672e-08	http://biobank.ndph.ox.ac.uk/ukb/field.cgi?id=30641
singlemodal_vae_ecg_ppg_ppg_latent03_residual	Spirometry	Contra-indications for spirometry	No	0.0937009	1.26942e-08	http://biobank.ndph.ox.ac.uk/ukb/field.cgi?id=3088
multimodal_vae_ecg_latent29_residual	Process authorisation	ECG at rest authorisation	Staff 158923	-0.0936994	1.27012e-08	http://biobank.ndph.ox.ac.uk/ukb/field.cgi?id=21766
singlemodal_vae_ecg_lead_V1_latent07_residual	Body composition by impedance	Trunk fat mass		-0.0936933	1.27284e-08	http://biobank.ndph.ox.ac.uk/ukb/field.cgi?id=23128
multimodal_vae_ecg_latent84_residual	Regional grey matter volumes (FAST)	Volume of grey matter in VIIIa Cerebellum (left)		-0.0936926	1.2732e-08	http://biobank.ndph.ox.ac.uk/ukb/field.cgi?id=25909
multimodal_vae_ecg_ppg_multi_latent04_residual	Arterial stiffness	Position of pulse wave notch		-0.0936878	1.27536e-08	http://biobank.ndph.ox.ac.uk/ukb/field.cgi?id=4199
multimodal_vae_ecg_ppg_multi_latent02_residual	Family history	Non-accidental death in close genetic family	No	-0.0936854	1.27646e-08	http://biobank.ndph.ox.ac.uk/ukb/field.cgi?id=4501
singlemodal_vae_ecg_lead_V4_latent06_residual	Body composition by impedance	Basal metabolic rate		0.0936811	1.27843e-08	http://biobank.ndph.ox.ac.uk/ukb/field.cgi?id=23105
singlemodal_vae_ecg_ppg_ppg_latent03_residual	dMRI skeleton	Mean ISOVF in posterior limb of internal capsule on FA skeleton (right)		-0.0936764	1.28058e-08	http://biobank.ndph.ox.ac.uk/ukb/field.cgi?id=25458
multimodal_vae_ecg_latent29_residual	Acceleration averages	No-wear time bias adjusted acceleration standard deviation		0.0936741	1.28164e-08	http://biobank.ndph.ox.ac.uk/ukb/field.cgi?id=90088
singlemodal_vae_ecg_lead_aVL_latent04_residual	Body composition by impedance	Impedance of leg (left)		-0.0936698	1.28359e-08	http://biobank.ndph.ox.ac.uk/ukb/field.cgi?id=23108
multimodal_vae_ecg_latent48_residual	Medical conditions	Vascular/heart problems diagnosed by doctor	None of the above	-0.0936652	1.28572e-08	http://biobank.ndph.ox.ac.uk/ukb/field.cgi?id=6150
singlemodal_vae_ecg_ppg_ppg_latent02_residual	Bone size, mineral and density by DXA	Spine bone area		0.0936636	1.28646e-08	http://biobank.ndph.ox.ac.uk/ukb/field.cgi?id=23311
singlemodal_vae_ecg_lead_III_latent02_residual	NMR metabolomics	Polyunsaturated Fatty Acids to Total Fatty Acids percentage		0.0936614	1.28743e-08	http://biobank.ndph.ox.ac.uk/ukb/field.cgi?id=23453
multimodal_vae_ecg_latent95_residual	Carotid ultrasound	Carotid ultrasound measurement completed	Yes	0.0936533	1.29119e-08	http://biobank.ndph.ox.ac.uk/ukb/field.cgi?id=12292
multimodal_vae_ecg_latent77_residual	Body composition by impedance	Arm fat percentage (right)		0.0936515	1.29201e-08	http://biobank.ndph.ox.ac.uk/ukb/field.cgi?id=23119
singlemodal_vae_ecg_lead_V1_latent07_residual	Physical activity	Types of transport used (excluding work)	Walk	0.093651	1.29226e-08	http://biobank.ndph.ox.ac.uk/ukb/field.cgi?id=6162
multimodal_vae_ecg_ppg_multi_latent08_residual	Body size measures	Body mass index (BMI)		-0.0936391	1.29774e-08	http://biobank.ndph.ox.ac.uk/ukb/field.cgi?id=21001
multimodal_vae_ecg_latent94_residual	Summary Diagnoses	Diagnoses - main ICD10	L92.0 Granuloma annulare	0.0936361	1.29911e-08	http://biobank.ndph.ox.ac.uk/ukb/field.cgi?id=41202
multimodal_vae_ecg_latent94_residual	Process authorisation	Reception authorisation	Staff 159399	0.0936361	1.29911e-08	http://biobank.ndph.ox.ac.uk/ukb/field.cgi?id=21711
multimodal_vae_ecg_latent94_residual	Food (and other) preferences	Liking for spinach	do not wish to answer	0.0936361	1.29911e-08	http://biobank.ndph.ox.ac.uk/ukb/field.cgi?id=20728
multimodal_vae_ecg_latent56_residual	Early life factors	Comparative height size at age 10	Shorter	-0.0936256	1.30402e-08	http://biobank.ndph.ox.ac.uk/ukb/field.cgi?id=1697
singlemodal_vae_ecg_lead_aVF_latent01_residual	Bone size, mineral and density by DXA	Ribs BMC (bone mineral content)		0.0936212	1.30606e-08	http://biobank.ndph.ox.ac.uk/ukb/field.cgi?id=23310
multimodal_vae_ecg_latent56_residual	Process authorisation	ECG at rest authorisation	Staff 158967	-0.0936144	1.30925e-08	http://biobank.ndph.ox.ac.uk/ukb/field.cgi?id=21766
singlemodal_vae_ecg_lead_V1_latent05_residual	Abdominal composition	Abdominal subcutaneous adipose tissue volume (ASAT)		-0.0936123	1.31022e-08	http://biobank.ndph.ox.ac.uk/ukb/field.cgi?id=22408
multimodal_vae_ecg_ppg_multi_latent02_residual	Breathing	Wheeze or whistling in the chest in last year	No	-0.0936075	1.31247e-08	http://biobank.ndph.ox.ac.uk/ukb/field.cgi?id=2316
singlemodal_vae_ecg_lead_V2_latent08_residual	Residential air pollution	Particulate matter air pollution (pm10); 2007		-0.0936048	1.3137e-08	http://biobank.ndph.ox.ac.uk/ukb/field.cgi?id=24019
singlemodal_vae_ecg_lead_aVR_latent08_residual	Abdominal composition	Anterior thigh muscle fat infiltration (MFI) (right)		0.0936034	1.31436e-08	http://biobank.ndph.ox.ac.uk/ukb/field.cgi?id=24354
singlemodal_vae_ecg_lead_V1_latent07_residual	Blood biochemistry processing	Alkaline phosphatase assay date		-0.0936019	1.31508e-08	http://biobank.ndph.ox.ac.uk/ukb/field.cgi?id=30611
singlemodal_vae_ecg_ppg_ppg_latent02_residual	Blood pressure	Pulse rate (during blood-pressure measurement)		0.0935996	1.31617e-08	http://biobank.ndph.ox.ac.uk/ukb/field.cgi?id=95
singlemodal_vae_ecg_lead_aVF_latent01_residual	Urine assays	Sodium in urine		0.0935906	1.32042e-08	http://biobank.ndph.ox.ac.uk/ukb/field.cgi?id=30530
singlemodal_vae_ecg_lead_V4_latent07_residual	ECG at rest, 12-lead	Ventricular rate		-0.0935873	1.32194e-08	http://biobank.ndph.ox.ac.uk/ukb/field.cgi?id=12336
singlemodal_vae_ecg_lead_V6_latent05_residual	Body composition by impedance	Arm fat-free mass (right)		-0.093579	1.3259e-08	http://biobank.ndph.ox.ac.uk/ukb/field.cgi?id=23121
singlemodal_vae_ecg_lead_V2_latent03_residual	Body composition by impedance	Leg fat percentage (right)		-0.0935767	1.32696e-08	http://biobank.ndph.ox.ac.uk/ukb/field.cgi?id=23111
multimodal_vae_ecg_latent13_residual	Process authorisation	Consent authorisation	Staff 159542	0.0935753	1.32762e-08	http://biobank.ndph.ox.ac.uk/ukb/field.cgi?id=21721
singlemodal_vae_ecg_lead_V2_latent07_residual	Susceptibility weighted brain MRI	Median T2star in amygdala (right)		0.0935739	1.32827e-08	http://biobank.ndph.ox.ac.uk/ukb/field.cgi?id=25037
singlemodal_vae_ecg_lead_II_latent01_residual	Pulse wave analysis	Heart rate during PWA		-0.093573	1.32871e-08	http://biobank.ndph.ox.ac.uk/ukb/field.cgi?id=12673
singlemodal_vae_ecg_lead_aVF_latent06_residual	Body composition by impedance	Basal metabolic rate		0.0935722	1.3291e-08	http://biobank.ndph.ox.ac.uk/ukb/field.cgi?id=23105
singlemodal_vae_ecg_lead_aVR_latent08_residual	Medical conditions	Started insulin within one year diagnosis of diabetes	No	0.0935577	1.33599e-08	http://biobank.ndph.ox.ac.uk/ukb/field.cgi?id=2986
singlemodal_vae_ecg_lead_V2_latent01_residual	Body composition by impedance	Impedance of whole body		0.0935472	1.34102e-08	http://biobank.ndph.ox.ac.uk/ukb/field.cgi?id=23106
multimodal_vae_ecg_ppg_multi_latent12_residual	ECG at rest, 12-lead	12-lead ECG measuring method	Direct entry	0.0935416	1.34369e-08	http://biobank.ndph.ox.ac.uk/ukb/field.cgi?id=12323
multimodal_vae_ecg_latent14_residual	ECG during exercise	ECG, heart rate		0.0935274	1.3505e-08	http://biobank.ndph.ox.ac.uk/ukb/field.cgi?id=5983
singlemodal_vae_ecg_lead_V1_latent07_residual	Body size measures	Waist circumference		-0.093522	1.3531e-08	http://biobank.ndph.ox.ac.uk/ukb/field.cgi?id=48
singlemodal_vae_ecg_lead_V3_latent08_residual	Blood biochemistry	SHBG		-0.0935119	1.35797e-08	http://biobank.ndph.ox.ac.uk/ukb/field.cgi?id=30830
singlemodal_vae_ecg_lead_V3_latent01_residual	Spirometry	Spirometry method	Direct entry	-0.0935095	1.35915e-08	http://biobank.ndph.ox.ac.uk/ukb/field.cgi?id=23
singlemodal_vae_ecg_lead_aVR_latent08_residual	Body composition by impedance	Arm fat mass (right)		0.0935084	1.35967e-08	http://biobank.ndph.ox.ac.uk/ukb/field.cgi?id=23120
singlemodal_vae_ecg_lead_V1_latent07_residual	Body size measures	Weight (pre-imaging)		-0.0935047	1.36146e-08	http://biobank.ndph.ox.ac.uk/ukb/field.cgi?id=12143
singlemodal_vae_ecg_lead_aVR_latent01_residual	ECG during exercise	Maximum heart rate during fitness test		-0.0935043	1.36166e-08	http://biobank.ndph.ox.ac.uk/ukb/field.cgi?id=6033
multimodal_vae_ecg_latent23_residual	ECG at rest, 12-lead	QRS duration		-0.093501	1.36329e-08	http://biobank.ndph.ox.ac.uk/ukb/field.cgi?id=12340
singlemodal_vae_ecg_lead_V6_latent07_residual	Summary Diagnoses	Diagnoses - main ICD10	K05.1 Chronic gingivitis	-0.0934947	1.36633e-08	http://biobank.ndph.ox.ac.uk/ukb/field.cgi?id=41202
singlemodal_vae_ecg_lead_V6_latent07_residual	Summary Diagnoses	Diagnoses - main ICD10	S22.4 Multiple fractures of ribs	-0.0934947	1.36633e-08	http://biobank.ndph.ox.ac.uk/ukb/field.cgi?id=41202
singlemodal_vae_ecg_lead_V6_latent07_residual	Summary Diagnoses	Diagnoses - ICD10	K05.1 Chronic gingivitis	-0.0934947	1.36633e-08	http://biobank.ndph.ox.ac.uk/ukb/field.cgi?id=41270
singlemodal_vae_ecg_lead_V6_latent07_residual	Summary Diagnoses	Diagnoses - ICD10	S22.4 Multiple fractures of ribs	-0.0934947	1.36633e-08	http://biobank.ndph.ox.ac.uk/ukb/field.cgi?id=41270
singlemodal_vae_ecg_lead_V6_latent07_residual	Digestive system disorders	Source of report of K05 (gingivitis and periodontal diseases)	Primary care and other source(s)	-0.0934947	1.36633e-08	http://biobank.ndph.ox.ac.uk/ukb/field.cgi?id=131563
singlemodal_vae_ecg_lead_V6_latent07_residual	Digestive system disorders	Source of report of K31 (other diseases of stomach and duodenum)	Primary care only	-0.0934947	1.36633e-08	http://biobank.ndph.ox.ac.uk/ukb/field.cgi?id=131603
singlemodal_vae_ecg_lead_V6_latent07_residual	Employment history	Job code - historical	Construction trades n.e.c.	-0.0934947	1.36633e-08	http://biobank.ndph.ox.ac.uk/ukb/field.cgi?id=22617
singlemodal_vae_ecg_lead_V6_latent07_residual	Employment history	Job coding	builder, building contractor	-0.0934947	1.36633e-08	http://biobank.ndph.ox.ac.uk/ukb/field.cgi?id=22601
singlemodal_vae_ecg_lead_III_latent06_residual	Bone size, mineral and density by DXA	Femur shaft BMD (bone mineral density) (left)		-0.0934945	1.36645e-08	http://biobank.ndph.ox.ac.uk/ukb/field.cgi?id=23290
singlemodal_vae_ecg_lead_V1_latent07_residual	Blood biochemistry processing	Glucose assay date		-0.0934804	1.37334e-08	http://biobank.ndph.ox.ac.uk/ukb/field.cgi?id=30741
multimodal_vae_ecg_latent60_residual	Body composition by impedance	Whole body fat mass		-0.0934764	1.3753e-08	http://biobank.ndph.ox.ac.uk/ukb/field.cgi?id=23100
singlemodal_vae_ecg_ppg_ecg_latent04_residual	Bone size, mineral and density by DXA	Spine BMD (bone mineral density)		0.093474	1.37648e-08	http://biobank.ndph.ox.ac.uk/ukb/field.cgi?id=23234
singlemodal_vae_ecg_lead_I_latent04_residual	Bone size, mineral and density by DXA	Spine BMD (bone mineral density)		0.0934723	1.37728e-08	http://biobank.ndph.ox.ac.uk/ukb/field.cgi?id=23234
singlemodal_vae_ecg_lead_III_latent01_residual	Arterial stiffness	Pulse rate		0.09347	1.37844e-08	http://biobank.ndph.ox.ac.uk/ukb/field.cgi?id=4194
singlemodal_vae_ecg_ppg_ppg_latent03_residual	Spirometry	Used an inhaler for chest within last hour	No	0.0934681	1.37935e-08	http://biobank.ndph.ox.ac.uk/ukb/field.cgi?id=3090
singlemodal_vae_ecg_lead_V3_latent01_residual	Spirometry	Result ranking	best	-0.0934638	1.38147e-08	http://biobank.ndph.ox.ac.uk/ukb/field.cgi?id=3059
singlemodal_vae_ecg_ppg_ppg_latent04_residual	Acceleration intensity distribution	Fraction acceleration <= 500 milli-gravities		-0.0934629	1.38191e-08	http://biobank.ndph.ox.ac.uk/ukb/field.cgi?id=90143
singlemodal_vae_ecg_lead_V4_latent06_residual	Body composition by impedance	Body fat percentage		0.0934613	1.38271e-08	http://biobank.ndph.ox.ac.uk/ukb/field.cgi?id=23099
singlemodal_vae_ecg_lead_V1_latent07_residual	Blood biochemistry processing	LDL direct assay date		-0.0934566	1.385e-08	http://biobank.ndph.ox.ac.uk/ukb/field.cgi?id=30781
multimodal_vae_ecg_latent58_residual	Employment	Job code at visit	Transport and distribution clerks	0.0934557	1.38544e-08	http://biobank.ndph.ox.ac.uk/ukb/field.cgi?id=20277
singlemodal_vae_ecg_lead_V3_latent01_residual	Smoking	Current tobacco smoking	No	-0.0934464	1.39005e-08	http://biobank.ndph.ox.ac.uk/ukb/field.cgi?id=1239
multimodal_vae_ecg_latent77_residual	Pulse wave analysis	Central augmentation pressure during PWA		0.0934426	1.39192e-08	http://biobank.ndph.ox.ac.uk/ukb/field.cgi?id=12680
singlemodal_vae_ecg_lead_V3_latent08_residual	Body composition by DXA	VAT (visceral adipose tissue) volume		0.0934401	1.39319e-08	http://biobank.ndph.ox.ac.uk/ukb/field.cgi?id=23289
multimodal_vae_ecg_ppg_multi_latent02_residual	Pulse wave analysis	Vicorder results plausible	Yes	-0.0934325	1.39697e-08	http://biobank.ndph.ox.ac.uk/ukb/field.cgi?id=12700
multimodal_vae_ecg_ppg_multi_latent02_residual	Abdominal MRI	Abdominal MRI measurement completed	Yes	-0.0934325	1.39697e-08	http://biobank.ndph.ox.ac.uk/ukb/field.cgi?id=12224
singlemodal_vae_ecg_lead_V3_latent05_residual	Body composition by impedance	Trunk fat percentage		0.0934276	1.3994e-08	http://biobank.ndph.ox.ac.uk/ukb/field.cgi?id=23127
singlemodal_vae_ecg_ppg_ppg_latent02_residual	Body composition by impedance	Leg fat mass (right)		0.0934252	1.4006e-08	http://biobank.ndph.ox.ac.uk/ukb/field.cgi?id=23112
singlemodal_vae_ecg_lead_V3_latent08_residual	Body composition by DXA	VAT (visceral adipose tissue) mass		0.0934251	1.40065e-08	http://biobank.ndph.ox.ac.uk/ukb/field.cgi?id=23288
multimodal_vae_ecg_latent95_residual	Body composition by DXA	Legs total mass		-0.0934243	1.40107e-08	http://biobank.ndph.ox.ac.uk/ukb/field.cgi?id=23277
singlemodal_vae_ecg_lead_I_latent04_residual	Bone size, mineral and density by DXA	Femur troch BMD (bone mineral density) T-score (right)		0.0934158	1.4053e-08	http://biobank.ndph.ox.ac.uk/ukb/field.cgi?id=23215
singlemodal_vae_ecg_lead_V3_latent08_residual	Blood count	Mean sphered cell volume		-0.093415	1.40571e-08	http://biobank.ndph.ox.ac.uk/ukb/field.cgi?id=30270
singlemodal_vae_ecg_ppg_ecg_latent04_residual	Bone size, mineral and density by DXA	Femur troch BMD (bone mineral density) T-score (right)		0.0934136	1.4064e-08	http://biobank.ndph.ox.ac.uk/ukb/field.cgi?id=23215
singlemodal_vae_ecg_lead_V4_latent02_residual	Physical activity	Types of physical activity in last 4 weeks	Other exercises (eg: swimming, cycling, keep fit, bowling)	0.0934123	1.40704e-08	http://biobank.ndph.ox.ac.uk/ukb/field.cgi?id=6164
singlemodal_vae_ecg_lead_aVL_latent01_residual	Body composition by DXA	VAT (visceral adipose tissue) volume		0.0934049	1.41077e-08	http://biobank.ndph.ox.ac.uk/ukb/field.cgi?id=23289
multimodal_vae_ecg_latent95_residual	Body composition by impedance	Arm fat mass (right)		-0.0934008	1.41282e-08	http://biobank.ndph.ox.ac.uk/ukb/field.cgi?id=23120
singlemodal_vae_ecg_lead_aVL_latent01_residual	Body composition by DXA	VAT (visceral adipose tissue) mass		0.0933982	1.41411e-08	http://biobank.ndph.ox.ac.uk/ukb/field.cgi?id=23288
multimodal_vae_ecg_latent96_residual	Body composition by DXA	Leg total mass (right)		0.0933924	1.41705e-08	http://biobank.ndph.ox.ac.uk/ukb/field.cgi?id=23273
singlemodal_vae_ecg_lead_aVF_latent06_residual	Susceptibility weighted brain MRI	Median T2star in hippocampus (right)		-0.0933781	1.42431e-08	http://biobank.ndph.ox.ac.uk/ukb/field.cgi?id=25035
multimodal_vae_ecg_latent96_residual	T1 structural brain MRI	Inverted signal-to-noise ratio in T1		0.0933716	1.4276e-08	http://biobank.ndph.ox.ac.uk/ukb/field.cgi?id=25734
singlemodal_vae_ecg_lead_V2_latent07_residual	Body size measures	Weight		-0.0933712	1.42777e-08	http://biobank.ndph.ox.ac.uk/ukb/field.cgi?id=21002
singlemodal_vae_ecg_lead_V3_latent06_residual	Acceleration intensity distribution	Fraction acceleration <= 375 milli-gravities		0.093365	1.43094e-08	http://biobank.ndph.ox.ac.uk/ukb/field.cgi?id=90138
singlemodal_vae_ecg_lead_V3_latent08_residual	Digestive health	Degree bothered by shortness of breath in the last 3 months	Not bothered at all	-0.0933607	1.43312e-08	http://biobank.ndph.ox.ac.uk/ukb/field.cgi?id=21056
singlemodal_vae_ecg_ppg_ppg_latent01_residual	Pulse wave analysis	Cardiac index during PWA		-0.0933562	1.43543e-08	http://biobank.ndph.ox.ac.uk/ukb/field.cgi?id=12702
multimodal_vae_ecg_latent29_residual	Body composition by impedance	Leg fat-free mass (left)		-0.0933544	1.43638e-08	http://biobank.ndph.ox.ac.uk/ukb/field.cgi?id=23117
singlemodal_vae_ecg_ppg_ppg_latent03_residual	Fluid intelligence / reasoning	FI1 : numeric addition test	15	0.0933482	1.43955e-08	http://biobank.ndph.ox.ac.uk/ukb/field.cgi?id=4935
singlemodal_vae_ecg_lead_V1_latent02_residual	Numeric memory	Completion status of numeric memory test	stopped	0.093342	1.4427e-08	http://biobank.ndph.ox.ac.uk/ukb/field.cgi?id=4281
singlemodal_vae_ecg_lead_V3_latent04_residual	Summary Diagnoses	Diagnoses - secondary ICD10	I44.7 Left bundle-branch block, unspecified	-0.0933417	1.44286e-08	http://biobank.ndph.ox.ac.uk/ukb/field.cgi?id=41204
singlemodal_vae_ecg_ppg_ecg_latent02_residual	Physical activity	Frequency of other exercises in last 4 weeks	Every day	-0.0933362	1.44567e-08	http://biobank.ndph.ox.ac.uk/ukb/field.cgi?id=3637
singlemodal_vae_ecg_lead_I_latent02_residual	Physical activity	Frequency of other exercises in last 4 weeks	Every day	-0.0933346	1.44651e-08	http://biobank.ndph.ox.ac.uk/ukb/field.cgi?id=3637
singlemodal_vae_ecg_ppg_ppg_latent04_residual	Acceleration intensity distribution	Fraction acceleration <= 350 milli-gravities		-0.0933325	1.44758e-08	http://biobank.ndph.ox.ac.uk/ukb/field.cgi?id=90137
singlemodal_vae_ecg_lead_aVL_latent07_residual	Acceleration intensity distribution	Fraction acceleration <= 1400 milli-gravities		0.0933324	1.44764e-08	http://biobank.ndph.ox.ac.uk/ukb/field.cgi?id=90152
singlemodal_vae_ecg_lead_aVF_latent01_residual	NMR metabolomics	Monounsaturated Fatty Acids to Total Fatty Acids percentage		0.0933314	1.44817e-08	http://biobank.ndph.ox.ac.uk/ukb/field.cgi?id=23454
singlemodal_vae_ecg_ppg_ppg_latent03_residual	Mental health	Frequency of unenthusiasm / disinterest in last 2 weeks	Not at all	0.0933239	1.45205e-08	http://biobank.ndph.ox.ac.uk/ukb/field.cgi?id=2060
multimodal_vae_ecg_ppg_multi_latent12_residual	Reception	Date of attending assessment centre		-0.0933175	1.45532e-08	http://biobank.ndph.ox.ac.uk/ukb/field.cgi?id=53
singlemodal_vae_ecg_lead_V5_latent08_residual	Abdominal composition	Muscle fat infiltration		-0.0933071	1.46076e-08	http://biobank.ndph.ox.ac.uk/ukb/field.cgi?id=22435
multimodal_vae_ecg_latent77_residual	Body composition by impedance	Arm fat mass (right)		0.0932959	1.46655e-08	http://biobank.ndph.ox.ac.uk/ukb/field.cgi?id=23120
singlemodal_vae_ecg_lead_V6_latent01_residual	Body composition by impedance	Trunk fat mass		0.0932954	1.46683e-08	http://biobank.ndph.ox.ac.uk/ukb/field.cgi?id=23128
singlemodal_vae_ecg_lead_V3_latent06_residual	Abdominal composition	Anterior thigh muscle fat infiltration (MFI) (left)		0.0932948	1.46716e-08	http://biobank.ndph.ox.ac.uk/ukb/field.cgi?id=24353
