## Supplementary material for "Utilizing multimodal AI to improve genetic analyses of cardiovascular traits": Large Supplementary Tables (part 2 of 2)

### Sheet: Supplementary Table 10 (continued)
label	category	field	categorical_value	pearsonr	pvalue	field_link
singlemodal_vae_ecg_lead_V3_latent08_residual	Blood pressure	Pulse rate, automated reading		0.0932904	1.46942e-08	http://biobank.ndph.ox.ac.uk/ukb/field.cgi?id=102
multimodal_vae_ecg_ppg_multi_latent02_residual	Other sociodemographic factors	Private healthcare	No, never	-0.0932904	1.46945e-08	http://biobank.ndph.ox.ac.uk/ukb/field.cgi?id=4674
singlemodal_vae_ecg_lead_aVL_latent01_residual	NMR metabolomics	Glycoprotein Acetyls		0.0932876	1.47091e-08	http://biobank.ndph.ox.ac.uk/ukb/field.cgi?id=23480
singlemodal_vae_ecg_lead_V2_latent03_residual	Body composition by impedance	Leg fat percentage (left)		-0.0932679	1.48124e-08	http://biobank.ndph.ox.ac.uk/ukb/field.cgi?id=23115
singlemodal_vae_ecg_ppg_ecg_latent04_residual	ECG at rest, 12-lead	Number of automated diagnostic comments recorded during 12-lead ECG		-0.0932645	1.48306e-08	http://biobank.ndph.ox.ac.uk/ukb/field.cgi?id=12654
singlemodal_vae_ecg_lead_I_latent04_residual	ECG at rest, 12-lead	Number of automated diagnostic comments recorded during 12-lead ECG		-0.0932627	1.48398e-08	http://biobank.ndph.ox.ac.uk/ukb/field.cgi?id=12654
singlemodal_vae_ecg_ppg_ppg_latent03_residual	Prospective memory	Final attempt correct	yes	0.0932585	1.48621e-08	http://biobank.ndph.ox.ac.uk/ukb/field.cgi?id=4294
singlemodal_vae_ecg_ppg_ppg_latent03_residual	Prospective memory	PM: final answer	Orange circle	0.0932585	1.48621e-08	http://biobank.ndph.ox.ac.uk/ukb/field.cgi?id=4293
multimodal_vae_ecg_latent80_residual	T1 structural brain MRI	Scanner longitudinal (Z) brain position		0.0932583	1.48632e-08	http://biobank.ndph.ox.ac.uk/ukb/field.cgi?id=25758
singlemodal_vae_ecg_lead_aVF_latent06_residual	Body composition by impedance	Leg predicted mass (left)		0.0932562	1.48743e-08	http://biobank.ndph.ox.ac.uk/ukb/field.cgi?id=23118
singlemodal_vae_ecg_lead_V3_latent01_residual	Mental health	Suffer from 'nerves'	No	-0.0932535	1.48886e-08	http://biobank.ndph.ox.ac.uk/ukb/field.cgi?id=2010
singlemodal_vae_ecg_lead_V3_latent01_residual	ECG at rest, 12-lead	QRS duration		-0.0932481	1.49174e-08	http://biobank.ndph.ox.ac.uk/ukb/field.cgi?id=12340
singlemodal_vae_ecg_ppg_ppg_latent02_residual	Body size measures	Waist circumference		0.093246	1.49283e-08	http://biobank.ndph.ox.ac.uk/ukb/field.cgi?id=48
singlemodal_vae_ecg_ppg_ppg_latent03_residual	General health	Long-standing illness, disability or infirmity	No	0.0932419	1.49499e-08	http://biobank.ndph.ox.ac.uk/ukb/field.cgi?id=2188
singlemodal_vae_ecg_ppg_ppg_latent04_residual	Acceleration intensity distribution	Fraction acceleration <= 425 milli-gravities		-0.0932363	1.49797e-08	http://biobank.ndph.ox.ac.uk/ukb/field.cgi?id=90140
singlemodal_vae_ecg_ppg_ecg_latent02_residual	Body composition by impedance	Whole body fat mass		0.0932327	1.49993e-08	http://biobank.ndph.ox.ac.uk/ukb/field.cgi?id=23100
singlemodal_vae_ecg_lead_III_latent06_residual	Blood biochemistry	Triglycerides		-0.0932305	1.50109e-08	http://biobank.ndph.ox.ac.uk/ukb/field.cgi?id=30870
singlemodal_vae_ecg_lead_I_latent02_residual	Body composition by impedance	Whole body fat mass		0.0932303	1.50116e-08	http://biobank.ndph.ox.ac.uk/ukb/field.cgi?id=23100
singlemodal_vae_ecg_lead_II_latent02_residual	Blood count	High light scatter reticulocyte percentage		-0.0932263	1.50329e-08	http://biobank.ndph.ox.ac.uk/ukb/field.cgi?id=30290
singlemodal_vae_ecg_lead_II_latent05_residual	ECG during exercise	Maximum heart rate during fitness test		-0.093225	1.50403e-08	http://biobank.ndph.ox.ac.uk/ukb/field.cgi?id=6033
singlemodal_vae_ecg_ppg_ppg_latent03_residual	Fluid intelligence / reasoning	FI2 : identify largest number	987	0.0932115	1.51127e-08	http://biobank.ndph.ox.ac.uk/ukb/field.cgi?id=4946
singlemodal_vae_ecg_lead_aVL_latent04_residual	Pulse wave analysis	Mean arterial pressure during PWA		0.0932056	1.51444e-08	http://biobank.ndph.ox.ac.uk/ukb/field.cgi?id=12687
singlemodal_vae_ecg_lead_V6_latent05_residual	Bone-densitometry of heel	Ankle spacing width (left)		-0.0932012	1.51676e-08	http://biobank.ndph.ox.ac.uk/ukb/field.cgi?id=4100
singlemodal_vae_ecg_ppg_ppg_latent04_residual	Acceleration intensity distribution	Fraction acceleration <= 475 milli-gravities		-0.0931937	1.52081e-08	http://biobank.ndph.ox.ac.uk/ukb/field.cgi?id=90142
singlemodal_vae_ecg_lead_V1_latent02_residual	dMRI skeleton	Mean L1 in superior cerebellar peduncle on FA skeleton (left)		-0.0931732	1.53198e-08	http://biobank.ndph.ox.ac.uk/ukb/field.cgi?id=25213
multimodal_vae_ecg_latent29_residual	Blood count	Immature reticulocyte fraction		-0.0931684	1.53459e-08	http://biobank.ndph.ox.ac.uk/ukb/field.cgi?id=30280
multimodal_vae_ecg_latent14_residual	Physical activity	Duration of strenuous sports	Between 30 minutes and 1 hour	-0.093165	1.53642e-08	http://biobank.ndph.ox.ac.uk/ukb/field.cgi?id=1001
multimodal_vae_ecg_ppg_multi_latent07_residual	Blood pressure	Systolic blood pressure, automated reading		0.0931561	1.54128e-08	http://biobank.ndph.ox.ac.uk/ukb/field.cgi?id=4080
singlemodal_vae_ecg_lead_aVL_latent01_residual	Body composition by impedance	Leg fat-free mass (left)		0.0931551	1.54181e-08	http://biobank.ndph.ox.ac.uk/ukb/field.cgi?id=23117
multimodal_vae_ecg_latent95_residual	Body composition by impedance	Impedance of leg (left)		0.0931496	1.54486e-08	http://biobank.ndph.ox.ac.uk/ukb/field.cgi?id=23108
singlemodal_vae_ecg_lead_V1_latent01_residual	Summary Diagnoses	Diagnoses - secondary ICD10	I44.7 Left bundle-branch block, unspecified	0.0931362	1.55223e-08	http://biobank.ndph.ox.ac.uk/ukb/field.cgi?id=41204
singlemodal_vae_ecg_lead_III_latent02_residual	NMR metabolomics	Triglycerides in LDL		-0.093128	1.55672e-08	http://biobank.ndph.ox.ac.uk/ukb/field.cgi?id=23409
multimodal_vae_ecg_ppg_multi_latent08_residual	Body composition by DXA	Trunk total mass		-0.0931264	1.55765e-08	http://biobank.ndph.ox.ac.uk/ukb/field.cgi?id=23287
singlemodal_vae_ecg_lead_V6_latent05_residual	Bone size, mineral and density by DXA	Ribs bone area		-0.093126	1.55783e-08	http://biobank.ndph.ox.ac.uk/ukb/field.cgi?id=23309
multimodal_vae_ecg_ppg_multi_latent10_residual	NMR metabolomics	Glycoprotein Acetyls		-0.0931245	1.55867e-08	http://biobank.ndph.ox.ac.uk/ukb/field.cgi?id=23480
singlemodal_vae_ecg_ppg_ecg_latent04_residual	Body composition by DXA	Trunk fat mass		0.0931165	1.56314e-08	http://biobank.ndph.ox.ac.uk/ukb/field.cgi?id=23284
singlemodal_vae_ecg_lead_I_latent04_residual	Body composition by DXA	Trunk fat mass		0.0931112	1.56607e-08	http://biobank.ndph.ox.ac.uk/ukb/field.cgi?id=23284
singlemodal_vae_ecg_lead_V2_latent01_residual	Bone-densitometry of heel	Fractured heel (left)	no	0.093104	1.57008e-08	http://biobank.ndph.ox.ac.uk/ukb/field.cgi?id=4093
singlemodal_vae_ecg_lead_V6_latent04_residual	Early life factors	Part of a multiple birth	No	-0.0931021	1.57114e-08	http://biobank.ndph.ox.ac.uk/ukb/field.cgi?id=1777
singlemodal_vae_ecg_lead_V3_latent03_residual	Early life factors	Comparative height size at age 10	Taller	0.0930982	1.57333e-08	http://biobank.ndph.ox.ac.uk/ukb/field.cgi?id=1697
singlemodal_vae_ecg_ppg_ppg_latent03_residual	Bone-densitometry of heel	Heel ultrasound method (right)	Not performed - other reason	-0.0930926	1.57643e-08	http://biobank.ndph.ox.ac.uk/ukb/field.cgi?id=4095
singlemodal_vae_ecg_lead_V1_latent07_residual	General health	Weight change compared with 1 year ago	No - weigh about the same	0.0930902	1.5778e-08	http://biobank.ndph.ox.ac.uk/ukb/field.cgi?id=2306
singlemodal_vae_ecg_ppg_ecg_latent05_residual	ECG at rest, 12-lead	QT interval		-0.0930865	1.57985e-08	http://biobank.ndph.ox.ac.uk/ukb/field.cgi?id=22331
singlemodal_vae_ecg_lead_I_latent05_residual	ECG at rest, 12-lead	QT interval		-0.0930864	1.57989e-08	http://biobank.ndph.ox.ac.uk/ukb/field.cgi?id=22331
singlemodal_vae_ecg_lead_V1_latent07_residual	Fluid intelligence / reasoning	FI2 : identify largest number	987	0.0930844	1.58103e-08	http://biobank.ndph.ox.ac.uk/ukb/field.cgi?id=4946
singlemodal_vae_ecg_lead_V5_latent02_residual	Medical conditions	Non-cancer illness code, self-reported	hypertension	-0.0930841	1.58118e-08	http://biobank.ndph.ox.ac.uk/ukb/field.cgi?id=20002
singlemodal_vae_ecg_lead_V3_latent08_residual	Food (and other) preferences	Liking for taking the stairs	extremely like	-0.0930817	1.58253e-08	http://biobank.ndph.ox.ac.uk/ukb/field.cgi?id=20733
singlemodal_vae_ecg_lead_II_latent05_residual	Body size measures	Weight		-0.0930752	1.58622e-08	http://biobank.ndph.ox.ac.uk/ukb/field.cgi?id=21002
multimodal_vae_ecg_latent40_residual	ECG at rest, 12-lead	QRS num		0.0930704	1.5889e-08	http://biobank.ndph.ox.ac.uk/ukb/field.cgi?id=22338
singlemodal_vae_ecg_lead_III_latent02_residual	Endocrine, nutritional and metabolic diseases	Source of report of E66 (obesity)	Hospital admissions data only	-0.0930669	1.59088e-08	http://biobank.ndph.ox.ac.uk/ukb/field.cgi?id=130793
singlemodal_vae_ecg_lead_aVL_latent06_residual	ECG at rest, 12-lead	QT interval		0.0930444	1.60362e-08	http://biobank.ndph.ox.ac.uk/ukb/field.cgi?id=22331
multimodal_vae_ecg_latent46_residual	Left ventricular size and function	LV stroke volume		-0.0930399	1.60618e-08	http://biobank.ndph.ox.ac.uk/ukb/field.cgi?id=22423
singlemodal_vae_ecg_lead_aVF_latent02_residual	Body composition by DXA	Android total mass		0.0930266	1.61377e-08	http://biobank.ndph.ox.ac.uk/ukb/field.cgi?id=23248
multimodal_vae_ecg_ppg_multi_latent12_residual	Fluid intelligence / reasoning	FI2 : identify largest number	987	0.0930264	1.61393e-08	http://biobank.ndph.ox.ac.uk/ukb/field.cgi?id=4946
multimodal_vae_ecg_ppg_multi_latent02_residual	Bone-densitometry of heel	Heel ultrasound method (left)	Not performed - other reason	-0.0930178	1.61885e-08	http://biobank.ndph.ox.ac.uk/ukb/field.cgi?id=4092
multimodal_vae_ecg_ppg_multi_latent02_residual	Bone-densitometry of heel	Heel ultrasound method (right)	Not performed - other reason	-0.0930178	1.61885e-08	http://biobank.ndph.ox.ac.uk/ukb/field.cgi?id=4095
multimodal_vae_ecg_ppg_multi_latent04_residual	Physical activity	Types of physical activity in last 4 weeks	Strenuous sports	0.0930145	1.62073e-08	http://biobank.ndph.ox.ac.uk/ukb/field.cgi?id=6164
singlemodal_vae_ecg_lead_V4_latent02_residual	Early life factors	Comparative height size at age 10	Taller	0.0930093	1.6237e-08	http://biobank.ndph.ox.ac.uk/ukb/field.cgi?id=1697
singlemodal_vae_ecg_lead_aVR_latent08_residual	Physical activity	Types of physical activity in last 4 weeks	Strenuous sports	-0.0930072	1.62494e-08	http://biobank.ndph.ox.ac.uk/ukb/field.cgi?id=6164
singlemodal_vae_ecg_lead_aVF_latent06_residual	Acceleration intensity distribution	Fraction acceleration <= 100 milli-gravities		0.0929981	1.63021e-08	http://biobank.ndph.ox.ac.uk/ukb/field.cgi?id=90127
multimodal_vae_ecg_ppg_multi_latent10_residual	Body composition by impedance	Leg fat-free mass (right)		-0.0929931	1.63306e-08	http://biobank.ndph.ox.ac.uk/ukb/field.cgi?id=23113
singlemodal_vae_ecg_lead_II_latent05_residual	Medical conditions	Diabetes diagnosed by doctor	Yes	-0.09299	1.6349e-08	http://biobank.ndph.ox.ac.uk/ukb/field.cgi?id=2443
singlemodal_vae_ecg_lead_V3_latent01_residual	DXA assessment	DXA measuring method	Direct entry	-0.0929814	1.63988e-08	http://biobank.ndph.ox.ac.uk/ukb/field.cgi?id=12253
multimodal_vae_ecg_latent80_residual	Digestive health	Degree bothered by shortness of breath in the last 3 months	Not bothered at all	0.0929793	1.64108e-08	http://biobank.ndph.ox.ac.uk/ukb/field.cgi?id=21056
multimodal_vae_ecg_ppg_multi_latent08_residual	Blood biochemistry	Alkaline phosphatase		-0.092935	1.66707e-08	http://biobank.ndph.ox.ac.uk/ukb/field.cgi?id=30610
singlemodal_vae_ecg_lead_V1_latent07_residual	Blood biochemistry processing	Urate assay date		-0.0929322	1.66872e-08	http://biobank.ndph.ox.ac.uk/ukb/field.cgi?id=30881
multimodal_vae_ecg_ppg_multi_latent05_residual	Body size measures	Weight		0.0929318	1.66897e-08	http://biobank.ndph.ox.ac.uk/ukb/field.cgi?id=21002
singlemodal_vae_ecg_lead_V3_latent03_residual	Numeric memory	Completion status of numeric memory test	stopped	-0.0929259	1.67247e-08	http://biobank.ndph.ox.ac.uk/ukb/field.cgi?id=4281
multimodal_vae_ecg_ppg_multi_latent12_residual	Smoking	Current tobacco smoking	No	0.0929164	1.67809e-08	http://biobank.ndph.ox.ac.uk/ukb/field.cgi?id=1239
singlemodal_vae_ecg_lead_III_latent06_residual	Medical conditions	Vascular/heart problems diagnosed by doctor	None of the above	0.0929114	1.68104e-08	http://biobank.ndph.ox.ac.uk/ukb/field.cgi?id=6150
multimodal_vae_ecg_ppg_multi_latent08_residual	Body composition by impedance	Body mass index (BMI)		-0.092908	1.68309e-08	http://biobank.ndph.ox.ac.uk/ukb/field.cgi?id=23104
singlemodal_vae_ecg_lead_II_latent04_residual	Early life factors	Comparative height size at age 10	Taller	-0.0929076	1.68332e-08	http://biobank.ndph.ox.ac.uk/ukb/field.cgi?id=1697
multimodal_vae_ecg_ppg_multi_latent02_residual	Reception	UK Biobank assessment centre	Reading	0.0929061	1.68425e-08	http://biobank.ndph.ox.ac.uk/ukb/field.cgi?id=54
multimodal_vae_ecg_latent84_residual	Body size measures	Weight (pre-imaging)		0.0929055	1.68459e-08	http://biobank.ndph.ox.ac.uk/ukb/field.cgi?id=12143
singlemodal_vae_ecg_lead_aVL_latent01_residual	Blood biochemistry	SHBG		-0.0929028	1.6862e-08	http://biobank.ndph.ox.ac.uk/ukb/field.cgi?id=30830
singlemodal_vae_ecg_lead_aVL_latent07_residual	Pulse wave analysis	Cardiac index during PWA		0.0929004	1.68762e-08	http://biobank.ndph.ox.ac.uk/ukb/field.cgi?id=12702
singlemodal_vae_ecg_ppg_ppg_latent04_residual	Body size measures	Waist circumference		-0.0928979	1.68915e-08	http://biobank.ndph.ox.ac.uk/ukb/field.cgi?id=48
singlemodal_vae_ecg_lead_V5_latent08_residual	Body composition by impedance	Trunk fat mass		-0.0928803	1.69969e-08	http://biobank.ndph.ox.ac.uk/ukb/field.cgi?id=23128
multimodal_vae_ecg_ppg_multi_latent04_residual	ECG at rest, 12-lead	PQ interval		0.0928733	1.70393e-08	http://biobank.ndph.ox.ac.uk/ukb/field.cgi?id=22330
multimodal_vae_ecg_latent3_residual	Hot/cold beverages yesterday	Instant coffee intake	half	-0.0928692	1.70636e-08	http://biobank.ndph.ox.ac.uk/ukb/field.cgi?id=100250
multimodal_vae_ecg_latent3_residual	Meat/fish yesterday	Poultry intake	3	-0.0928692	1.70636e-08	http://biobank.ndph.ox.ac.uk/ukb/field.cgi?id=103060
multimodal_vae_ecg_ppg_multi_latent06_residual	ECG at rest, 12-lead	QRS duration		-0.0928691	1.70643e-08	http://biobank.ndph.ox.ac.uk/ukb/field.cgi?id=12340
multimodal_vae_ecg_ppg_multi_latent11_residual	Body composition by impedance	Weight		-0.092869	1.70653e-08	http://biobank.ndph.ox.ac.uk/ukb/field.cgi?id=23098
singlemodal_vae_ecg_lead_V5_latent05_residual	Early life factors	Comparative height size at age 10	Taller	-0.0928669	1.70779e-08	http://biobank.ndph.ox.ac.uk/ukb/field.cgi?id=1697
singlemodal_vae_ecg_lead_V1_latent04_residual	Arterial stiffness	Pulse rate		-0.0928596	1.71222e-08	http://biobank.ndph.ox.ac.uk/ukb/field.cgi?id=4194
multimodal_vae_ecg_latent95_residual	Breathing	Shortness of breath walking on level ground	No	0.0928538	1.71573e-08	http://biobank.ndph.ox.ac.uk/ukb/field.cgi?id=4717
singlemodal_vae_ecg_lead_I_latent04_residual	Abdominal composition	Posterior thigh muscle fat infiltration (MFI) (right)		0.0928523	1.71664e-08	http://biobank.ndph.ox.ac.uk/ukb/field.cgi?id=23356
singlemodal_vae_ecg_lead_V4_latent07_residual	Body composition by impedance	Trunk fat percentage		-0.0928513	1.71725e-08	http://biobank.ndph.ox.ac.uk/ukb/field.cgi?id=23127
singlemodal_vae_ecg_ppg_ecg_latent04_residual	Abdominal composition	Posterior thigh muscle fat infiltration (MFI) (right)		0.092851	1.71745e-08	http://biobank.ndph.ox.ac.uk/ukb/field.cgi?id=23356
singlemodal_vae_ecg_lead_V3_latent05_residual	Body composition by impedance	Weight		0.0928413	1.72333e-08	http://biobank.ndph.ox.ac.uk/ukb/field.cgi?id=23098
singlemodal_vae_ecg_lead_V6_latent03_residual	Body composition by impedance	Body fat percentage		0.092837	1.72594e-08	http://biobank.ndph.ox.ac.uk/ukb/field.cgi?id=23099
singlemodal_vae_ecg_lead_V1_latent07_residual	Blood biochemistry processing	Rheumatoid factor assay date		-0.092837	1.72595e-08	http://biobank.ndph.ox.ac.uk/ukb/field.cgi?id=30821
singlemodal_vae_ecg_lead_V1_latent07_residual	Blood biochemistry processing	Phosphate assay date		-0.092837	1.72595e-08	http://biobank.ndph.ox.ac.uk/ukb/field.cgi?id=30811
singlemodal_vae_ecg_lead_aVF_latent01_residual	Blood count	Reticulocyte percentage		0.0928357	1.72677e-08	http://biobank.ndph.ox.ac.uk/ukb/field.cgi?id=30240
singlemodal_vae_ecg_ppg_ppg_latent02_residual	Male-specific factors	Relative age voice broke	About average age	0.0928195	1.7367e-08	http://biobank.ndph.ox.ac.uk/ukb/field.cgi?id=2385
singlemodal_vae_ecg_lead_V5_latent03_residual	Body composition by DXA	Arms total mass		-0.0928182	1.73746e-08	http://biobank.ndph.ox.ac.uk/ukb/field.cgi?id=23260
singlemodal_vae_ecg_lead_aVL_latent03_residual	Body composition by impedance	Trunk fat percentage		-0.0928151	1.73939e-08	http://biobank.ndph.ox.ac.uk/ukb/field.cgi?id=23127
singlemodal_vae_ecg_ppg_ppg_latent03_residual	Mental health	Seen a psychiatrist for nerves, anxiety, tension or depression	No	0.0928014	1.74782e-08	http://biobank.ndph.ox.ac.uk/ukb/field.cgi?id=2100
singlemodal_vae_ecg_lead_V6_latent05_residual	Summary Diagnoses	Diagnoses - ICD10	I10 Essential (primary) hypertension	-0.0927969	1.7506e-08	http://biobank.ndph.ox.ac.uk/ukb/field.cgi?id=41270
multimodal_vae_ecg_ppg_multi_latent02_residual	Mental health	Nervous feelings	No	-0.0927915	1.75395e-08	http://biobank.ndph.ox.ac.uk/ukb/field.cgi?id=1970
multimodal_vae_ecg_latent84_residual	Process authorisation	Chest MRI authorisation	Staff 158882	0.0927839	1.75872e-08	http://biobank.ndph.ox.ac.uk/ukb/field.cgi?id=21763
singlemodal_vae_ecg_lead_V1_latent05_residual	Blood count processing	High light scatter reticulocyte count acquisition route	Archive	-0.0927732	1.7654e-08	http://biobank.ndph.ox.ac.uk/ukb/field.cgi?id=30304
singlemodal_vae_ecg_lead_V1_latent05_residual	Blood count processing	Reticulocyte count acquisition route	Archive	-0.0927732	1.7654e-08	http://biobank.ndph.ox.ac.uk/ukb/field.cgi?id=30254
singlemodal_vae_ecg_lead_V1_latent05_residual	Blood count processing	High light scatter reticulocyte percentage acquisition route	Archive	-0.0927732	1.7654e-08	http://biobank.ndph.ox.ac.uk/ukb/field.cgi?id=30294
singlemodal_vae_ecg_lead_V1_latent05_residual	Blood count processing	Mean sphered cell volume acquisition route	Archive	-0.0927732	1.7654e-08	http://biobank.ndph.ox.ac.uk/ukb/field.cgi?id=30274
singlemodal_vae_ecg_lead_V1_latent05_residual	Blood count processing	Reticulocyte percentage acquisition route	Archive	-0.0927732	1.7654e-08	http://biobank.ndph.ox.ac.uk/ukb/field.cgi?id=30244
singlemodal_vae_ecg_lead_V1_latent05_residual	Blood count processing	Mean reticulocyte volume acquisition route	Archive	-0.0927732	1.7654e-08	http://biobank.ndph.ox.ac.uk/ukb/field.cgi?id=30264
singlemodal_vae_ecg_lead_V1_latent05_residual	Blood count processing	Immature reticulocyte fraction acquisition route	Archive	-0.0927732	1.7654e-08	http://biobank.ndph.ox.ac.uk/ukb/field.cgi?id=30284
singlemodal_vae_ecg_ppg_ppg_latent01_residual	Hot/cold beverages yesterday	Cappuccino intake	half	0.0927636	1.77138e-08	http://biobank.ndph.ox.ac.uk/ukb/field.cgi?id=100290
singlemodal_vae_ecg_ppg_ppg_latent03_residual	Mouth	Mouth/teeth dental problems	None of the above	0.0927629	1.7718e-08	http://biobank.ndph.ox.ac.uk/ukb/field.cgi?id=6149
multimodal_vae_ecg_ppg_multi_latent10_residual	Medications	Treatment/medication code	amlodipine	-0.0927621	1.77233e-08	http://biobank.ndph.ox.ac.uk/ukb/field.cgi?id=20003
singlemodal_vae_ecg_ppg_ecg_latent04_residual	Task functional brain MRI	Mean tfMRI head motion, averaged across space and time points		0.0927568	1.77562e-08	http://biobank.ndph.ox.ac.uk/ukb/field.cgi?id=25742
singlemodal_vae_ecg_lead_I_latent04_residual	Task functional brain MRI	Mean tfMRI head motion, averaged across space and time points		0.0927563	1.77598e-08	http://biobank.ndph.ox.ac.uk/ukb/field.cgi?id=25742
singlemodal_vae_ecg_lead_III_latent05_residual	Arterial stiffness	Pulse rate		0.092753	1.77802e-08	http://biobank.ndph.ox.ac.uk/ukb/field.cgi?id=4194
singlemodal_vae_ecg_ppg_ppg_latent02_residual	Body composition by impedance	Leg fat-free mass (left)		0.0927479	1.78125e-08	http://biobank.ndph.ox.ac.uk/ukb/field.cgi?id=23117
singlemodal_vae_ecg_lead_V2_latent01_residual	Arterial stiffness	Pulse rate		0.0927458	1.78255e-08	http://biobank.ndph.ox.ac.uk/ukb/field.cgi?id=4194
singlemodal_vae_ecg_lead_V6_latent04_residual	Ethnicity	Ethnic background	British	-0.0927417	1.78514e-08	http://biobank.ndph.ox.ac.uk/ukb/field.cgi?id=21000
singlemodal_vae_ecg_lead_V6_latent05_residual	Body composition by impedance	Arm predicted mass (right)		-0.0927308	1.79205e-08	http://biobank.ndph.ox.ac.uk/ukb/field.cgi?id=23122
singlemodal_vae_ecg_lead_aVF_latent01_residual	NMR metabolomics	Average Diameter for VLDL Particles		0.0927257	1.79525e-08	http://biobank.ndph.ox.ac.uk/ukb/field.cgi?id=23431
singlemodal_vae_ecg_lead_V1_latent07_residual	Eyesight	Wears glasses or contact lenses	Yes	0.0927088	1.80604e-08	http://biobank.ndph.ox.ac.uk/ukb/field.cgi?id=2207
singlemodal_vae_ecg_lead_aVL_latent01_residual	Body composition by impedance	Basal metabolic rate		0.0927054	1.80819e-08	http://biobank.ndph.ox.ac.uk/ukb/field.cgi?id=23105
singlemodal_vae_ecg_lead_aVL_latent01_residual	Body composition by impedance	Body fat percentage		0.0927046	1.80875e-08	http://biobank.ndph.ox.ac.uk/ukb/field.cgi?id=23099
singlemodal_vae_ecg_lead_aVF_latent01_residual	NMR metabolomics	Concentration of Very Large VLDL Particles		0.092703	1.80973e-08	http://biobank.ndph.ox.ac.uk/ukb/field.cgi?id=23488
singlemodal_vae_ecg_lead_aVL_latent01_residual	Blood pressure	Systolic blood pressure, automated reading		0.0926983	1.81278e-08	http://biobank.ndph.ox.ac.uk/ukb/field.cgi?id=4080
multimodal_vae_ecg_ppg_multi_latent02_residual	Diet	Milk type used	Semi-skimmed	-0.0926907	1.81766e-08	http://biobank.ndph.ox.ac.uk/ukb/field.cgi?id=1418
singlemodal_vae_ecg_lead_V4_latent08_residual	Blood pressure	Pulse rate (during blood-pressure measurement)		0.0926835	1.82227e-08	http://biobank.ndph.ox.ac.uk/ukb/field.cgi?id=95
singlemodal_vae_ecg_lead_V2_latent01_residual	Reception	Date of attending assessment centre		-0.0926824	1.82299e-08	http://biobank.ndph.ox.ac.uk/ukb/field.cgi?id=53
singlemodal_vae_ecg_lead_V3_latent06_residual	Abdominal composition	Anterior thigh muscle fat infiltration (MFI) (right)		0.0926822	1.82308e-08	http://biobank.ndph.ox.ac.uk/ukb/field.cgi?id=24354
singlemodal_vae_ecg_lead_II_latent05_residual	Regional grey matter volumes (FAST)	Volume of grey matter in VIIIb Cerebellum (right)		0.09267	1.831e-08	http://biobank.ndph.ox.ac.uk/ukb/field.cgi?id=25914
singlemodal_vae_ecg_ppg_ppg_latent02_residual	Pulse wave analysis	Systolic brachial blood pressure during PWA		-0.0926597	1.83767e-08	http://biobank.ndph.ox.ac.uk/ukb/field.cgi?id=12674
multimodal_vae_ecg_latent41_residual	Sun exposure	Skin colour	Fair	-0.0926576	1.83901e-08	http://biobank.ndph.ox.ac.uk/ukb/field.cgi?id=1717
multimodal_vae_ecg_ppg_multi_latent02_residual	Mental health	Seen doctor (GP) for nerves, anxiety, tension or depression	No	-0.0926508	1.84344e-08	http://biobank.ndph.ox.ac.uk/ukb/field.cgi?id=2090
multimodal_vae_ecg_ppg_multi_latent02_residual	Diet	Major dietary changes in the last 5 years	No	-0.0926458	1.84669e-08	http://biobank.ndph.ox.ac.uk/ukb/field.cgi?id=1538
singlemodal_vae_ecg_lead_V4_latent02_residual	Pulse wave analysis	Number of beats in waveform average for PWA		-0.092634	1.85444e-08	http://biobank.ndph.ox.ac.uk/ukb/field.cgi?id=12679
singlemodal_vae_ecg_ppg_ppg_latent02_residual	Body composition by impedance	Body mass index (BMI)		0.0926336	1.85466e-08	http://biobank.ndph.ox.ac.uk/ukb/field.cgi?id=23104
singlemodal_vae_ecg_lead_V3_latent08_residual	Regional grey matter volumes (FAST)	Volume of grey matter in VIIb Cerebellum (left)		-0.0926126	1.86849e-08	http://biobank.ndph.ox.ac.uk/ukb/field.cgi?id=25906
singlemodal_vae_ecg_lead_V1_latent07_residual	Blood biochemistry processing	Triglycerides assay date		-0.0926099	1.87029e-08	http://biobank.ndph.ox.ac.uk/ukb/field.cgi?id=30871
singlemodal_vae_ecg_lead_V1_latent07_residual	Blood biochemistry processing	Total bilirubin assay date		-0.0926099	1.87029e-08	http://biobank.ndph.ox.ac.uk/ukb/field.cgi?id=30841
singlemodal_vae_ecg_lead_V1_latent07_residual	Blood biochemistry processing	Creatinine assay date		-0.0926099	1.87029e-08	http://biobank.ndph.ox.ac.uk/ukb/field.cgi?id=30701
singlemodal_vae_ecg_lead_V1_latent07_residual	Blood biochemistry processing	Urea assay date		-0.0926099	1.87029e-08	http://biobank.ndph.ox.ac.uk/ukb/field.cgi?id=30671
singlemodal_vae_ecg_ppg_ppg_latent03_residual	Arterial stiffness	Stiffness method	Direct entry	0.0926091	1.87084e-08	http://biobank.ndph.ox.ac.uk/ukb/field.cgi?id=4186
singlemodal_vae_ecg_lead_V5_latent03_residual	Body composition by impedance	Body fat percentage		-0.0926064	1.87259e-08	http://biobank.ndph.ox.ac.uk/ukb/field.cgi?id=23099
multimodal_vae_ecg_ppg_multi_latent07_residual	Body composition by impedance	Arm fat mass (left)		0.0926036	1.87446e-08	http://biobank.ndph.ox.ac.uk/ukb/field.cgi?id=23124
singlemodal_vae_ecg_lead_V6_latent07_residual	Soup/snacks/pastries yesterday	Chocolate-covered biscuits intake	3	0.0925985	1.87781e-08	http://biobank.ndph.ox.ac.uk/ukb/field.cgi?id=102340
singlemodal_vae_ecg_lead_II_latent05_residual	Summary Diagnoses	Diagnoses - ICD10	I10 Essential (primary) hypertension	-0.0925978	1.87828e-08	http://biobank.ndph.ox.ac.uk/ukb/field.cgi?id=41270
multimodal_vae_ecg_latent80_residual	ECG at rest, 12-lead	PQ interval		0.0925827	1.88831e-08	http://biobank.ndph.ox.ac.uk/ukb/field.cgi?id=22330
singlemodal_vae_ecg_lead_III_latent06_residual	Acceleration intensity distribution	Fraction acceleration <= 95 milli-gravities		-0.0925821	1.88875e-08	http://biobank.ndph.ox.ac.uk/ukb/field.cgi?id=90126
singlemodal_vae_ecg_lead_V3_latent06_residual	Acceleration intensity distribution	Fraction acceleration <= 350 milli-gravities		0.0925801	1.89004e-08	http://biobank.ndph.ox.ac.uk/ukb/field.cgi?id=90137
multimodal_vae_ecg_latent7_residual	Summary Diagnoses	Diagnoses - secondary ICD10	I44.7 Left bundle-branch block, unspecified	0.0925707	1.89635e-08	http://biobank.ndph.ox.ac.uk/ukb/field.cgi?id=41204
singlemodal_vae_ecg_lead_aVL_latent04_residual	Bone size, mineral and density by DXA	Spine BMD (bone mineral density)		0.0925701	1.89676e-08	http://biobank.ndph.ox.ac.uk/ukb/field.cgi?id=23234
multimodal_vae_ecg_ppg_multi_latent02_residual	Alcohol	Alcohol drinker status	Current	-0.0925675	1.8985e-08	http://biobank.ndph.ox.ac.uk/ukb/field.cgi?id=20117
multimodal_vae_ecg_ppg_multi_latent07_residual	Acceleration averages	No-wear time bias adjusted average acceleration		-0.0925662	1.89934e-08	http://biobank.ndph.ox.ac.uk/ukb/field.cgi?id=90087
multimodal_vae_ecg_ppg_multi_latent08_residual	Body composition by impedance	Leg fat mass (left)		-0.0925597	1.90372e-08	http://biobank.ndph.ox.ac.uk/ukb/field.cgi?id=23116
singlemodal_vae_ecg_lead_aVL_latent03_residual	Body size measures	Waist circumference		-0.0925542	1.90743e-08	http://biobank.ndph.ox.ac.uk/ukb/field.cgi?id=48
singlemodal_vae_ecg_lead_V6_latent03_residual	Body composition by DXA	Total mass		0.0925525	1.90857e-08	http://biobank.ndph.ox.ac.uk/ukb/field.cgi?id=23283
singlemodal_vae_ecg_lead_aVF_latent01_residual	NMR metabolomics	Omega-6 Fatty Acids to Total Fatty Acids percentage		-0.0925455	1.91326e-08	http://biobank.ndph.ox.ac.uk/ukb/field.cgi?id=23452
singlemodal_vae_ecg_ppg_ppg_latent03_residual	Mental health	Loneliness, isolation	No	0.092544	1.91433e-08	http://biobank.ndph.ox.ac.uk/ukb/field.cgi?id=2020
multimodal_vae_ecg_ppg_multi_latent06_residual	Body composition by impedance	Trunk predicted mass		-0.0925387	1.91792e-08	http://biobank.ndph.ox.ac.uk/ukb/field.cgi?id=23130
singlemodal_vae_ecg_lead_aVF_latent05_residual	Process authorisation	Biometrics authorisation	Staff 159665	-0.0925385	1.91799e-08	http://biobank.ndph.ox.ac.uk/ukb/field.cgi?id=21734
singlemodal_vae_ecg_lead_aVF_latent05_residual	Circulatory system disorders	Source of report of I35 (nonrheumatic aortic valve disorders)	Primary care only	-0.0925385	1.91799e-08	http://biobank.ndph.ox.ac.uk/ukb/field.cgi?id=131325
multimodal_vae_ecg_latent96_residual	Body composition by impedance	Arm fat-free mass (right)		0.0925371	1.91896e-08	http://biobank.ndph.ox.ac.uk/ukb/field.cgi?id=23121
multimodal_vae_ecg_latent96_residual	Bone size, mineral and density by DXA	Femur total BMD (bone mineral density) (right)		0.0925272	1.9257e-08	http://biobank.ndph.ox.ac.uk/ukb/field.cgi?id=23212
multimodal_vae_ecg_latent95_residual	Operations	Pace-maker	No	0.0925261	1.92641e-08	http://biobank.ndph.ox.ac.uk/ukb/field.cgi?id=3079
singlemodal_vae_ecg_lead_V5_latent04_residual	Body composition by DXA	Trunk total mass		0.0925237	1.92808e-08	http://biobank.ndph.ox.ac.uk/ukb/field.cgi?id=23287
singlemodal_vae_ecg_lead_V1_latent02_residual	dMRI skeleton	Mean ICVF in inferior cerebellar peduncle on FA skeleton (left)		0.0925167	1.93282e-08	http://biobank.ndph.ox.ac.uk/ukb/field.cgi?id=25355
singlemodal_vae_ecg_lead_V4_latent05_residual	Arterial stiffness	Position of the pulse wave peak		-0.0925153	1.93379e-08	http://biobank.ndph.ox.ac.uk/ukb/field.cgi?id=4198
singlemodal_vae_ecg_lead_V3_latent01_residual	Hearing test	Completion status (left)	completed	-0.0924824	1.95638e-08	http://biobank.ndph.ox.ac.uk/ukb/field.cgi?id=4268
multimodal_vae_ecg_latent29_residual	NMR metabolomics	Phospholipids in Large VLDL		-0.0924777	1.95964e-08	http://biobank.ndph.ox.ac.uk/ukb/field.cgi?id=23497
singlemodal_vae_ecg_lead_V6_latent05_residual	Body composition by impedance	Impedance of leg (left)		0.0924543	1.97585e-08	http://biobank.ndph.ox.ac.uk/ukb/field.cgi?id=23108
singlemodal_vae_ecg_lead_aVL_latent01_residual	Bone size, mineral and density by DXA	Femur neck BMD (bone mineral density) (left)		0.0924497	1.97904e-08	http://biobank.ndph.ox.ac.uk/ukb/field.cgi?id=23299
singlemodal_vae_ecg_lead_V5_latent08_residual	Pulse wave analysis	Number of beats in waveform average for PWA		-0.0924472	1.98084e-08	http://biobank.ndph.ox.ac.uk/ukb/field.cgi?id=12679
multimodal_vae_ecg_latent89_residual	Summary Operations	Operative procedures - OPCS4	Q55.8 Other specified other examination of female genital tract	-0.0924327	1.99095e-08	http://biobank.ndph.ox.ac.uk/ukb/field.cgi?id=41272
multimodal_vae_ecg_latent89_residual	Summary Operations	Operative procedures - OPCS4	Z45.1 Cervix uteri	-0.0924327	1.99095e-08	http://biobank.ndph.ox.ac.uk/ukb/field.cgi?id=41272
multimodal_vae_ecg_latent89_residual	Summary Operations	Operative procedures - secondary OPCS4	Z45.1 Cervix uteri	-0.0924327	1.99095e-08	http://biobank.ndph.ox.ac.uk/ukb/field.cgi?id=41210
multimodal_vae_ecg_latent40_residual	Process authorisation	Verbal interview authorisation	Staff 158889	-0.0924239	1.99717e-08	http://biobank.ndph.ox.ac.uk/ukb/field.cgi?id=21731
singlemodal_vae_ecg_lead_V6_latent04_residual	Physical activity	Number of days/week of vigorous physical activity 10+ minutes		0.0924182	2.00114e-08	http://biobank.ndph.ox.ac.uk/ukb/field.cgi?id=904
singlemodal_vae_ecg_lead_aVF_latent01_residual	NMR metabolomics	Total Triglycerides		0.0924161	2.00266e-08	http://biobank.ndph.ox.ac.uk/ukb/field.cgi?id=23407
singlemodal_vae_ecg_lead_aVR_latent02_residual	ECG at rest, 12-lead	R axis		-0.0924092	2.00752e-08	http://biobank.ndph.ox.ac.uk/ukb/field.cgi?id=22336
multimodal_vae_ecg_ppg_multi_latent08_residual	Abdominal composition	Visceral adipose tissue volume (VAT)		-0.0924046	2.01081e-08	http://biobank.ndph.ox.ac.uk/ukb/field.cgi?id=22407
multimodal_vae_ecg_latent67_residual	Hearing	Tinnitus severity/nuisance	Do not know	-0.0924045	2.01084e-08	http://biobank.ndph.ox.ac.uk/ukb/field.cgi?id=4814
singlemodal_vae_ecg_lead_V3_latent06_residual	Summary Diagnoses	Diagnoses - ICD10	I44.7 Left bundle-branch block, unspecified	-0.0924011	2.01324e-08	http://biobank.ndph.ox.ac.uk/ukb/field.cgi?id=41270
singlemodal_vae_ecg_lead_V1_latent07_residual	Blood biochemistry processing	Direct bilirubin assay date		-0.0923942	2.0182e-08	http://biobank.ndph.ox.ac.uk/ukb/field.cgi?id=30661
multimodal_vae_ecg_latent29_residual	NMR metabolomics	Free Cholesterol in Large VLDL		-0.0923877	2.02281e-08	http://biobank.ndph.ox.ac.uk/ukb/field.cgi?id=23500
singlemodal_vae_ecg_lead_V1_latent02_residual	Body composition by impedance	Weight		0.0923771	2.03038e-08	http://biobank.ndph.ox.ac.uk/ukb/field.cgi?id=23098
singlemodal_vae_ecg_lead_V3_latent03_residual	Sun exposure	Hair colour (natural, before greying)	Dark brown	0.0923651	2.03895e-08	http://biobank.ndph.ox.ac.uk/ukb/field.cgi?id=1747
singlemodal_vae_ecg_lead_V2_latent03_residual	Body composition by DXA	Android total mass		-0.0923378	2.05867e-08	http://biobank.ndph.ox.ac.uk/ukb/field.cgi?id=23248
singlemodal_vae_ecg_lead_III_latent06_residual	Body composition by impedance	Leg fat-free mass (right)		-0.0923356	2.06029e-08	http://biobank.ndph.ox.ac.uk/ukb/field.cgi?id=23113
multimodal_vae_ecg_latent35_residual	dMRI skeleton	Mean MD in superior cerebellar peduncle on FA skeleton (left)		0.0923309	2.06367e-08	http://biobank.ndph.ox.ac.uk/ukb/field.cgi?id=25117
singlemodal_vae_ecg_ppg_ecg_latent02_residual	Medical conditions	Diabetes diagnosed by doctor	Yes	0.0923292	2.0649e-08	http://biobank.ndph.ox.ac.uk/ukb/field.cgi?id=2443
singlemodal_vae_ecg_ppg_ppg_latent03_residual	Prospective memory	Prospective memory result	Correct recall on first attempt	0.0923241	2.06862e-08	http://biobank.ndph.ox.ac.uk/ukb/field.cgi?id=20018
singlemodal_vae_ecg_ppg_ppg_latent03_residual	Prospective memory	PM: initial answer	Orange circle	0.0923241	2.06862e-08	http://biobank.ndph.ox.ac.uk/ukb/field.cgi?id=4292
singlemodal_vae_ecg_lead_I_latent02_residual	Medical conditions	Diabetes diagnosed by doctor	Yes	0.0923236	2.06897e-08	http://biobank.ndph.ox.ac.uk/ukb/field.cgi?id=2443
singlemodal_vae_ecg_lead_V6_latent04_residual	Medical conditions	Method of recording time when non-cancer illness first diagnosed	Age at event	-0.0923228	2.06957e-08	http://biobank.ndph.ox.ac.uk/ukb/field.cgi?id=20013
singlemodal_vae_ecg_lead_V4_latent05_residual	Social support	Leisure/social activities	None of the above	-0.0923184	2.0728e-08	http://biobank.ndph.ox.ac.uk/ukb/field.cgi?id=6160
singlemodal_vae_ecg_ppg_ppg_latent02_residual	Left ventricular size and function	LV stroke volume		-0.092317	2.07381e-08	http://biobank.ndph.ox.ac.uk/ukb/field.cgi?id=22423
singlemodal_vae_ecg_lead_V1_latent02_residual	dMRI skeleton	Mean L1 in superior cerebellar peduncle on FA skeleton (right)		-0.09231	2.07893e-08	http://biobank.ndph.ox.ac.uk/ukb/field.cgi?id=25212
multimodal_vae_ecg_ppg_multi_latent02_residual	General health	Falls in the last year	No falls	-0.0923016	2.08509e-08	http://biobank.ndph.ox.ac.uk/ukb/field.cgi?id=2296
singlemodal_vae_ecg_lead_aVR_latent03_residual	ECG at rest, 12-lead	12-lead ECG measuring method	Direct entry	0.092301	2.08555e-08	http://biobank.ndph.ox.ac.uk/ukb/field.cgi?id=12323
singlemodal_vae_ecg_lead_V1_latent07_residual	Bone-densitometry of heel	Heel ultrasound method (right)	Direct entry	0.0922958	2.08937e-08	http://biobank.ndph.ox.ac.uk/ukb/field.cgi?id=4095
singlemodal_vae_ecg_lead_I_latent07_residual	NMR metabolomics	Phospholipids to Total Lipids in Very Small VLDL percentage		0.0922931	2.09131e-08	http://biobank.ndph.ox.ac.uk/ukb/field.cgi?id=23604
singlemodal_vae_ecg_ppg_ecg_latent07_residual	NMR metabolomics	Phospholipids to Total Lipids in Very Small VLDL percentage		0.092293	2.09142e-08	http://biobank.ndph.ox.ac.uk/ukb/field.cgi?id=23604
singlemodal_vae_ecg_lead_aVR_latent08_residual	Medical conditions	Diabetes diagnosed by doctor	Yes	0.0922897	2.09383e-08	http://biobank.ndph.ox.ac.uk/ukb/field.cgi?id=2443
singlemodal_vae_ecg_lead_II_latent05_residual	Physical activity	Types of physical activity in last 4 weeks	Other exercises (eg: swimming, cycling, keep fit, bowling)	0.0922884	2.09476e-08	http://biobank.ndph.ox.ac.uk/ukb/field.cgi?id=6164
singlemodal_vae_ecg_lead_V1_latent06_residual	Body size measures	Seating box height	40cm	0.0922868	2.09596e-08	http://biobank.ndph.ox.ac.uk/ukb/field.cgi?id=3077
singlemodal_vae_ecg_lead_V6_latent05_residual	Body composition by impedance	Impedance of whole body		0.0922796	2.1013e-08	http://biobank.ndph.ox.ac.uk/ukb/field.cgi?id=23106
singlemodal_vae_ecg_lead_aVF_latent06_residual	Body composition by impedance	Leg fat percentage (left)		0.0922525	2.12143e-08	http://biobank.ndph.ox.ac.uk/ukb/field.cgi?id=23115
multimodal_vae_ecg_latent96_residual	Medical conditions	Vascular/heart problems diagnosed by doctor	None of the above	-0.0922489	2.1241e-08	http://biobank.ndph.ox.ac.uk/ukb/field.cgi?id=6150
singlemodal_vae_ecg_lead_I_latent04_residual	Abdominal composition	Posterior thigh muscle fat infiltration (MFI) (left)		0.0922461	2.12622e-08	http://biobank.ndph.ox.ac.uk/ukb/field.cgi?id=23355
multimodal_vae_ecg_latent4_residual	Vegetarian alternatives yesterday	Quorn intake	2	-0.0922456	2.12661e-08	http://biobank.ndph.ox.ac.uk/ukb/field.cgi?id=103280
singlemodal_vae_ecg_ppg_ecg_latent04_residual	Abdominal composition	Posterior thigh muscle fat infiltration (MFI) (left)		0.0922452	2.12685e-08	http://biobank.ndph.ox.ac.uk/ukb/field.cgi?id=23355
singlemodal_vae_ecg_ppg_ppg_latent04_residual	Abdominal composition	FR liver PDFF mean		-0.0922412	2.12985e-08	http://biobank.ndph.ox.ac.uk/ukb/field.cgi?id=24352
singlemodal_vae_ecg_lead_II_latent05_residual	Blood count	Immature reticulocyte fraction		-0.092234	2.13532e-08	http://biobank.ndph.ox.ac.uk/ukb/field.cgi?id=30280
multimodal_vae_ecg_latent94_residual	Summary Diagnoses	Diagnoses - secondary ICD10	K40.2 Bilateral inguinal hernia, without obstruction or gangrene	0.0922218	2.14446e-08	http://biobank.ndph.ox.ac.uk/ukb/field.cgi?id=41204
multimodal_vae_ecg_latent94_residual	Summary Diagnoses	Diagnoses - main ICD10	S92.40 Fracture of great toe (closed)	0.0922218	2.14446e-08	http://biobank.ndph.ox.ac.uk/ukb/field.cgi?id=41202
multimodal_vae_ecg_latent94_residual	Summary Diagnoses	Diagnoses - ICD10	S92.40 Fracture of great toe (closed)	0.0922218	2.14446e-08	http://biobank.ndph.ox.ac.uk/ukb/field.cgi?id=41270
multimodal_vae_ecg_latent94_residual	Summary Diagnoses	Diagnoses - ICD10	W20.9 Unspecified place	0.0922218	2.14446e-08	http://biobank.ndph.ox.ac.uk/ukb/field.cgi?id=41270
multimodal_vae_ecg_latent94_residual	Summary Diagnoses	External causes - ICD10	W20.9 Unspecified place	0.0922218	2.14446e-08	http://biobank.ndph.ox.ac.uk/ukb/field.cgi?id=41201
multimodal_vae_ecg_latent94_residual	Medications	Treatment/medication code	germoloids cream	0.0922218	2.14446e-08	http://biobank.ndph.ox.ac.uk/ukb/field.cgi?id=20003
multimodal_vae_ecg_latent94_residual	Medications	Treatment/medication code	fybogel orange s/f granules	0.0922218	2.14446e-08	http://biobank.ndph.ox.ac.uk/ukb/field.cgi?id=20003
multimodal_vae_ecg_latent94_residual	Medications	Treatment/medication code	anusol cream	0.0922218	2.14446e-08	http://biobank.ndph.ox.ac.uk/ukb/field.cgi?id=20003
singlemodal_vae_ecg_lead_aVR_latent05_residual	Circulatory system disorders	Date I45 first reported (other conduction disorders)		-0.0922183	2.14709e-08	http://biobank.ndph.ox.ac.uk/ukb/field.cgi?id=131344
multimodal_vae_ecg_ppg_multi_latent04_residual	Circulatory system disorders	Date I25 first reported (chronic ischaemic heart disease)		-0.0922121	2.15177e-08	http://biobank.ndph.ox.ac.uk/ukb/field.cgi?id=131306
multimodal_vae_ecg_latent76_residual	Arterial stiffness	Pulse rate		-0.0922107	2.15283e-08	http://biobank.ndph.ox.ac.uk/ukb/field.cgi?id=4194
singlemodal_vae_ecg_ppg_ppg_latent02_residual	Hearing	Hearing aid user	No	0.0921749	2.18016e-08	http://biobank.ndph.ox.ac.uk/ukb/field.cgi?id=3393
multimodal_vae_ecg_ppg_multi_latent07_residual	Regional grey matter volumes (FAST)	Volume of grey matter in VIIb Cerebellum (left)		-0.0921684	2.18511e-08	http://biobank.ndph.ox.ac.uk/ukb/field.cgi?id=25906
singlemodal_vae_ecg_lead_II_latent02_residual	Blood count	Reticulocyte count		-0.0921604	2.19125e-08	http://biobank.ndph.ox.ac.uk/ukb/field.cgi?id=30250
singlemodal_vae_ecg_lead_V1_latent07_residual	Family history	Illnesses of father	None of the above (group 2)	0.0921488	2.20022e-08	http://biobank.ndph.ox.ac.uk/ukb/field.cgi?id=20107
singlemodal_vae_ecg_lead_V6_latent03_residual	Abdominal composition	Abdominal subcutaneous adipose tissue volume (ASAT)		0.0921403	2.2068e-08	http://biobank.ndph.ox.ac.uk/ukb/field.cgi?id=22408
multimodal_vae_ecg_ppg_multi_latent07_residual	Pulse wave analysis	Cardiac output during PWA		0.0921334	2.21219e-08	http://biobank.ndph.ox.ac.uk/ukb/field.cgi?id=12682
singlemodal_vae_ecg_lead_V3_latent08_residual	Urine assays	Sodium in urine		0.0921255	2.21835e-08	http://biobank.ndph.ox.ac.uk/ukb/field.cgi?id=30530
singlemodal_vae_ecg_lead_V2_latent02_residual	Body size measures	Seating box height	50cm	-0.092122	2.22104e-08	http://biobank.ndph.ox.ac.uk/ukb/field.cgi?id=3077
multimodal_vae_ecg_latent96_residual	Acceleration intensity distribution	Fraction acceleration <= 225 milli-gravities		0.0921201	2.22255e-08	http://biobank.ndph.ox.ac.uk/ukb/field.cgi?id=90132
singlemodal_vae_ecg_lead_V2_latent02_residual	Reception	UK Biobank assessment centre	Cheadle (imaging)	-0.0921166	2.22526e-08	http://biobank.ndph.ox.ac.uk/ukb/field.cgi?id=54
singlemodal_vae_ecg_lead_aVL_latent01_residual	Body composition by impedance	Whole body fat mass		0.0920989	2.23918e-08	http://biobank.ndph.ox.ac.uk/ukb/field.cgi?id=23100
singlemodal_vae_ecg_lead_V5_latent04_residual	Left ventricular size and function	LV stroke volume		0.0920984	2.23954e-08	http://biobank.ndph.ox.ac.uk/ukb/field.cgi?id=22423
singlemodal_vae_ecg_lead_aVR_latent03_residual	Household	Type of accommodation lived in	A house or bungalow	0.092097	2.24068e-08	http://biobank.ndph.ox.ac.uk/ukb/field.cgi?id=670
singlemodal_vae_ecg_lead_aVF_latent07_residual	Bone size, mineral and density by DXA	Ribs BMD (bone mineral density)		0.0920957	2.24167e-08	http://biobank.ndph.ox.ac.uk/ukb/field.cgi?id=23233
multimodal_vae_ecg_ppg_multi_latent02_residual	Mental health	Ever highly irritable/argumentative for 2 days	No	-0.0920838	2.2511e-08	http://biobank.ndph.ox.ac.uk/ukb/field.cgi?id=4653
multimodal_vae_ecg_latent17_residual	Body composition by impedance	Body mass index (BMI)		-0.0920806	2.25357e-08	http://biobank.ndph.ox.ac.uk/ukb/field.cgi?id=23104
singlemodal_vae_ecg_lead_V2_latent07_residual	Body composition by impedance	Leg fat mass (right)		-0.0920769	2.25652e-08	http://biobank.ndph.ox.ac.uk/ukb/field.cgi?id=23112
multimodal_vae_ecg_ppg_multi_latent02_residual	Family history	Mother still alive	No	-0.0920743	2.25857e-08	http://biobank.ndph.ox.ac.uk/ukb/field.cgi?id=1835
singlemodal_vae_ecg_lead_aVL_latent01_residual	Circulatory system disorders	Date I10 first reported (essential (primary) hypertension)		-0.0920678	2.26377e-08	http://biobank.ndph.ox.ac.uk/ukb/field.cgi?id=131286
singlemodal_vae_ecg_lead_V2_latent07_residual	Home locations	Home location - east co-ordinate (rounded)		0.0920629	2.26763e-08	http://biobank.ndph.ox.ac.uk/ukb/field.cgi?id=22702
singlemodal_vae_ecg_lead_III_latent06_residual	Body composition by DXA	Leg total mass (left)		-0.092056	2.27312e-08	http://biobank.ndph.ox.ac.uk/ukb/field.cgi?id=23269
singlemodal_vae_ecg_lead_aVL_latent01_residual	Blood count	Immature reticulocyte fraction		0.0920542	2.27457e-08	http://biobank.ndph.ox.ac.uk/ukb/field.cgi?id=30280
singlemodal_vae_ecg_lead_aVF_latent06_residual	Acceleration intensity distribution	Fraction acceleration <= 95 milli-gravities		0.0920528	2.27572e-08	http://biobank.ndph.ox.ac.uk/ukb/field.cgi?id=90126
singlemodal_vae_ecg_lead_V3_latent01_residual	Alcohol	Alcohol drinker status	Current	-0.0920461	2.28107e-08	http://biobank.ndph.ox.ac.uk/ukb/field.cgi?id=20117
singlemodal_vae_ecg_lead_II_latent05_residual	dMRI skeleton	Mean ISOVF in anterior limb of internal capsule on FA skeleton (left)		-0.0920399	2.28602e-08	http://biobank.ndph.ox.ac.uk/ukb/field.cgi?id=25457
singlemodal_vae_ecg_lead_V6_latent03_residual	Abdominal composition	Weight-to-muscle ratio		0.0920356	2.28946e-08	http://biobank.ndph.ox.ac.uk/ukb/field.cgi?id=22433
multimodal_vae_ecg_ppg_multi_latent02_residual	Physical activity	Types of physical activity in last 4 weeks	Heavy DIY (eg: weeding, lawn mowing, carpentry, digging)	-0.092031	2.29321e-08	http://biobank.ndph.ox.ac.uk/ukb/field.cgi?id=6164
singlemodal_vae_ecg_lead_V5_latent08_residual	Acceleration intensity distribution	Fraction acceleration <= 300 milli-gravities		-0.0920255	2.2976e-08	http://biobank.ndph.ox.ac.uk/ukb/field.cgi?id=90135
multimodal_vae_ecg_latent9_residual	Employment history	Job coding	architect, landscape architect/designer, structural designer	0.0920192	2.30269e-08	http://biobank.ndph.ox.ac.uk/ukb/field.cgi?id=22601
multimodal_vae_ecg_ppg_multi_latent02_residual	Sleep	Nap during day	Never/rarely	-0.0920159	2.30536e-08	http://biobank.ndph.ox.ac.uk/ukb/field.cgi?id=1190
singlemodal_vae_ecg_ppg_ppg_latent03_residual	Mental health	Seen doctor (GP) for nerves, anxiety, tension or depression	No	0.0920102	2.31002e-08	http://biobank.ndph.ox.ac.uk/ukb/field.cgi?id=2090
singlemodal_vae_ecg_lead_V1_latent07_residual	Fluid intelligence / reasoning	FI1 : numeric addition test	15	0.0920094	2.31066e-08	http://biobank.ndph.ox.ac.uk/ukb/field.cgi?id=4935
singlemodal_vae_ecg_lead_V5_latent01_residual	Medical conditions	Diabetes diagnosed by doctor	No	-0.092004	2.31504e-08	http://biobank.ndph.ox.ac.uk/ukb/field.cgi?id=2443
singlemodal_vae_ecg_lead_II_latent05_residual	Abdominal composition	Posterior thigh muscle fat infiltration (MFI) (left)		-0.0920024	2.31633e-08	http://biobank.ndph.ox.ac.uk/ukb/field.cgi?id=23355
singlemodal_vae_ecg_lead_V6_latent01_residual	Body size measures	Waist circumference		0.0919993	2.31889e-08	http://biobank.ndph.ox.ac.uk/ukb/field.cgi?id=48
singlemodal_vae_ecg_lead_aVF_latent06_residual	Body composition by impedance	Impedance of arm (left)		-0.0919962	2.3214e-08	http://biobank.ndph.ox.ac.uk/ukb/field.cgi?id=23110
multimodal_vae_ecg_latent35_residual	dMRI skeleton	Mean ISOVF in superior corona radiata on FA skeleton (right)		-0.0919704	2.34246e-08	http://biobank.ndph.ox.ac.uk/ukb/field.cgi?id=25464
singlemodal_vae_ecg_lead_V5_latent02_residual	Body composition by impedance	Arm fat percentage (right)		-0.0919695	2.3432e-08	http://biobank.ndph.ox.ac.uk/ukb/field.cgi?id=23119
singlemodal_vae_ecg_lead_aVF_latent06_residual	Bone size, mineral and density by DXA	Spine BMD (bone mineral density)		0.0919615	2.34978e-08	http://biobank.ndph.ox.ac.uk/ukb/field.cgi?id=23234
multimodal_vae_ecg_latent96_residual	Circulatory system disorders	Source of report of I10 (essential (primary) hypertension)	Hospital admissions data only	0.0919584	2.35235e-08	http://biobank.ndph.ox.ac.uk/ukb/field.cgi?id=131287
multimodal_vae_ecg_latent34_residual	ECG at rest, 12-lead	PQ interval		-0.0919418	2.36612e-08	http://biobank.ndph.ox.ac.uk/ukb/field.cgi?id=22330
singlemodal_vae_ecg_lead_V1_latent02_residual	Process authorisation	Verbal interview authorisation	Staff 158889	-0.0919368	2.37025e-08	http://biobank.ndph.ox.ac.uk/ukb/field.cgi?id=21731
singlemodal_vae_ecg_lead_II_latent05_residual	Abdominal composition	Posterior thigh muscle fat infiltration (MFI) (right)		-0.0919364	2.3706e-08	http://biobank.ndph.ox.ac.uk/ukb/field.cgi?id=23356
singlemodal_vae_ecg_lead_III_latent02_residual	Medical conditions	Vascular/heart problems diagnosed by doctor	None of the above	0.0919078	2.39453e-08	http://biobank.ndph.ox.ac.uk/ukb/field.cgi?id=6150
singlemodal_vae_ecg_lead_V2_latent07_residual	Susceptibility weighted brain MRI	Median T2star in hippocampus (right)		0.0919021	2.3993e-08	http://biobank.ndph.ox.ac.uk/ukb/field.cgi?id=25035
singlemodal_vae_ecg_lead_V4_latent07_residual	Abdominal composition	Abdominal subcutaneous adipose tissue volume (ASAT)		-0.0918996	2.40142e-08	http://biobank.ndph.ox.ac.uk/ukb/field.cgi?id=22408
multimodal_vae_ecg_latent29_residual	NMR metabolomics	Cholesterol in Very Large VLDL		-0.0918893	2.41003e-08	http://biobank.ndph.ox.ac.uk/ukb/field.cgi?id=23491
singlemodal_vae_ecg_lead_III_latent06_residual	Body composition by impedance	Leg predicted mass (right)		-0.0918867	2.41227e-08	http://biobank.ndph.ox.ac.uk/ukb/field.cgi?id=23114
singlemodal_vae_ecg_lead_aVF_latent01_residual	NMR metabolomics	Total Lipids in Very Large VLDL		0.0918863	2.4126e-08	http://biobank.ndph.ox.ac.uk/ukb/field.cgi?id=23489
multimodal_vae_ecg_latent15_residual	Summary Administration	Treatment speciality of consultant (recoded)	Gynaecological oncology	0.0918781	2.41953e-08	http://biobank.ndph.ox.ac.uk/ukb/field.cgi?id=41246
singlemodal_vae_ecg_lead_aVF_latent01_residual	NMR metabolomics	Phospholipids in Large VLDL		0.0918634	2.43203e-08	http://biobank.ndph.ox.ac.uk/ukb/field.cgi?id=23497
multimodal_vae_ecg_latent81_residual	Medical conditions	Vascular/heart problems diagnosed by doctor	None of the above	-0.0918611	2.434e-08	http://biobank.ndph.ox.ac.uk/ukb/field.cgi?id=6150
multimodal_vae_ecg_ppg_multi_latent07_residual	Acceleration averages	Overall acceleration average		-0.0918601	2.43488e-08	http://biobank.ndph.ox.ac.uk/ukb/field.cgi?id=90012
singlemodal_vae_ecg_lead_V1_latent05_residual	Addictions	Ongoing addiction or dependence on illicit or recreational drugs	Yes	-0.0918566	2.43783e-08	http://biobank.ndph.ox.ac.uk/ukb/field.cgi?id=20457
multimodal_vae_ecg_latent95_residual	Smoking	Current tobacco smoking	No	0.0918507	2.44291e-08	http://biobank.ndph.ox.ac.uk/ukb/field.cgi?id=1239
singlemodal_vae_ecg_ppg_ecg_latent04_residual	Body composition by impedance	Impedance of whole body		-0.0918413	2.45097e-08	http://biobank.ndph.ox.ac.uk/ukb/field.cgi?id=23106
singlemodal_vae_ecg_lead_I_latent04_residual	Body composition by impedance	Impedance of whole body		-0.0918409	2.45126e-08	http://biobank.ndph.ox.ac.uk/ukb/field.cgi?id=23106
singlemodal_vae_ecg_lead_II_latent01_residual	ECG at rest, 12-lead	R axis		-0.0918399	2.45216e-08	http://biobank.ndph.ox.ac.uk/ukb/field.cgi?id=22336
singlemodal_vae_ecg_lead_aVL_latent01_residual	Body composition by impedance	Leg predicted mass (left)		0.0918374	2.45429e-08	http://biobank.ndph.ox.ac.uk/ukb/field.cgi?id=23118
multimodal_vae_ecg_latent56_residual	DXA assessment	DXA measurement completed	Yes	-0.0918286	2.46186e-08	http://biobank.ndph.ox.ac.uk/ukb/field.cgi?id=12254
singlemodal_vae_ecg_lead_aVL_latent02_residual	Body size measures	Waist circumference		0.0918199	2.46943e-08	http://biobank.ndph.ox.ac.uk/ukb/field.cgi?id=48
singlemodal_vae_ecg_lead_V5_latent04_residual	Body composition by impedance	Whole body fat mass		0.0918052	2.48215e-08	http://biobank.ndph.ox.ac.uk/ukb/field.cgi?id=23100
multimodal_vae_ecg_latent60_residual	Body composition by impedance	Leg fat mass (right)		-0.0918042	2.483e-08	http://biobank.ndph.ox.ac.uk/ukb/field.cgi?id=23112
multimodal_vae_ecg_latent29_residual	Body composition by impedance	Leg predicted mass (left)		-0.0918007	2.48608e-08	http://biobank.ndph.ox.ac.uk/ukb/field.cgi?id=23118
singlemodal_vae_ecg_lead_aVF_latent06_residual	Body composition by impedance	Leg fat percentage (left)		0.0917952	2.49083e-08	http://biobank.ndph.ox.ac.uk/ukb/field.cgi?id=23115
singlemodal_vae_ecg_ppg_ecg_latent08_residual	Summary Diagnoses	Diagnoses - secondary ICD10	K51.5 Mucosal proctocolitis	0.0917946	2.49142e-08	http://biobank.ndph.ox.ac.uk/ukb/field.cgi?id=41204
singlemodal_vae_ecg_lead_I_latent08_residual	Summary Diagnoses	Diagnoses - secondary ICD10	K51.5 Mucosal proctocolitis	0.0917943	2.49168e-08	http://biobank.ndph.ox.ac.uk/ukb/field.cgi?id=41204
multimodal_vae_ecg_ppg_multi_latent02_residual	Fluid intelligence / reasoning	FI7 : synonym	Cease	-0.0917915	2.49409e-08	http://biobank.ndph.ox.ac.uk/ukb/field.cgi?id=5001
singlemodal_vae_ecg_lead_aVL_latent02_residual	Summary Diagnoses	Diagnoses - secondary ICD10	K12.1 Other forms of stomatitis	0.0917874	2.49766e-08	http://biobank.ndph.ox.ac.uk/ukb/field.cgi?id=41204
singlemodal_vae_ecg_lead_I_latent08_residual	Body composition by impedance	Arm fat mass (right)		0.0917825	2.50196e-08	http://biobank.ndph.ox.ac.uk/ukb/field.cgi?id=23120
singlemodal_vae_ecg_ppg_ecg_latent08_residual	Body composition by impedance	Arm fat mass (right)		0.0917822	2.50223e-08	http://biobank.ndph.ox.ac.uk/ukb/field.cgi?id=23120
multimodal_vae_ecg_latent24_residual	Employment history	Job coding	stores/warehouse porter	0.0917794	2.50469e-08	http://biobank.ndph.ox.ac.uk/ukb/field.cgi?id=22601
singlemodal_vae_ecg_lead_III_latent06_residual	Body composition by impedance	Impedance of arm (right)		0.0917758	2.50783e-08	http://biobank.ndph.ox.ac.uk/ukb/field.cgi?id=23109
singlemodal_vae_ecg_lead_V3_latent06_residual	Abdominal composition	Visceral adipose tissue volume (VAT)		0.0917745	2.50897e-08	http://biobank.ndph.ox.ac.uk/ukb/field.cgi?id=22407
singlemodal_vae_ecg_lead_III_latent06_residual	Acceleration intensity distribution	Fraction acceleration <= 90 milli-gravities		-0.0917711	2.51195e-08	http://biobank.ndph.ox.ac.uk/ukb/field.cgi?id=90125
singlemodal_vae_ecg_lead_V2_latent02_residual	Family history	Illnesses of mother	None of the above (group 2)	-0.0917704	2.51257e-08	http://biobank.ndph.ox.ac.uk/ukb/field.cgi?id=20110
singlemodal_vae_ecg_lead_V1_latent08_residual	Process authorisation	Touchscreen authorisation	Staff 160343	0.0917701	2.51288e-08	http://biobank.ndph.ox.ac.uk/ukb/field.cgi?id=21722
multimodal_vae_ecg_ppg_multi_latent07_residual	Body composition by impedance	Arm fat mass (left)		0.0917624	2.5196e-08	http://biobank.ndph.ox.ac.uk/ukb/field.cgi?id=23124
singlemodal_vae_ecg_lead_aVF_latent01_residual	NMR metabolomics	Cholesterol in Chylomicrons and Extremely Large VLDL		0.0917595	2.52215e-08	http://biobank.ndph.ox.ac.uk/ukb/field.cgi?id=23484
singlemodal_vae_ecg_lead_V1_latent07_residual	Blood biochemistry processing	Apolipoprotein B reportability	Reportable at assay and after aliquot correction, if attempted	0.0917485	2.53195e-08	http://biobank.ndph.ox.ac.uk/ukb/field.cgi?id=30646
singlemodal_vae_ecg_lead_V1_latent07_residual	Blood biochemistry processing	Apolipoprotein B correction level	Date and aliquot correction	0.0917485	2.53195e-08	http://biobank.ndph.ox.ac.uk/ukb/field.cgi?id=30643
singlemodal_vae_ecg_lead_V1_latent07_residual	Blood biochemistry processing	Apolipoprotein B correction reason	Normal for assay type	0.0917485	2.53195e-08	http://biobank.ndph.ox.ac.uk/ukb/field.cgi?id=30644
multimodal_vae_ecg_latent89_residual	ECG at rest, 12-lead	QTC interval		-0.0917423	2.53742e-08	http://biobank.ndph.ox.ac.uk/ukb/field.cgi?id=22332
singlemodal_vae_ecg_lead_aVF_latent01_residual	NMR metabolomics	Free Cholesterol in Chylomicrons and Extremely Large VLDL		0.0917218	2.55571e-08	http://biobank.ndph.ox.ac.uk/ukb/field.cgi?id=23486
multimodal_vae_ecg_latent95_residual	Body composition by DXA	Arms total mass		-0.0917214	2.55606e-08	http://biobank.ndph.ox.ac.uk/ukb/field.cgi?id=23260
multimodal_vae_ecg_latent81_residual	Family history	Illnesses of mother	None of the above (group 2)	-0.0917189	2.55828e-08	http://biobank.ndph.ox.ac.uk/ukb/field.cgi?id=20110
multimodal_vae_ecg_ppg_multi_latent07_residual	ECG during exercise	ECG, heart rate		0.0917101	2.56615e-08	http://biobank.ndph.ox.ac.uk/ukb/field.cgi?id=5983
singlemodal_vae_ecg_lead_III_latent02_residual	NMR metabolomics	Triglycerides in Large LDL		-0.0917062	2.56965e-08	http://biobank.ndph.ox.ac.uk/ukb/field.cgi?id=23536
singlemodal_vae_ecg_lead_V6_latent04_residual	Acceleration averages	Standard deviation of acceleration		0.0917053	2.57053e-08	http://biobank.ndph.ox.ac.uk/ukb/field.cgi?id=90013
singlemodal_vae_ecg_lead_V6_latent03_residual	Body composition by impedance	Trunk fat percentage		0.0916934	2.58125e-08	http://biobank.ndph.ox.ac.uk/ukb/field.cgi?id=23127
multimodal_vae_ecg_latent96_residual	General health	Weight change compared with 1 year ago	Yes - gained weight	0.0916884	2.58577e-08	http://biobank.ndph.ox.ac.uk/ukb/field.cgi?id=2306
singlemodal_vae_ecg_lead_I_latent04_residual	Blood count	High light scatter reticulocyte percentage		0.0916789	2.5943e-08	http://biobank.ndph.ox.ac.uk/ukb/field.cgi?id=30290
singlemodal_vae_ecg_lead_V3_latent06_residual	Social support	Leisure/social activities	None of the above	0.0916776	2.59548e-08	http://biobank.ndph.ox.ac.uk/ukb/field.cgi?id=6160
singlemodal_vae_ecg_ppg_ecg_latent04_residual	Blood count	High light scatter reticulocyte percentage		0.0916758	2.59718e-08	http://biobank.ndph.ox.ac.uk/ukb/field.cgi?id=30290
multimodal_vae_ecg_latent10_residual	Summary Diagnoses	Diagnoses - secondary ICD10	E78.2 Mixed hyperlipidaemia	-0.0916532	2.61776e-08	http://biobank.ndph.ox.ac.uk/ukb/field.cgi?id=41204
multimodal_vae_ecg_latent10_residual	Summary Diagnoses	Diagnoses - ICD10	E78.2 Mixed hyperlipidaemia	-0.0916532	2.61776e-08	http://biobank.ndph.ox.ac.uk/ukb/field.cgi?id=41270
multimodal_vae_ecg_latent10_residual	Soup/snacks/pastries yesterday	Other sweets intake	4	-0.0916532	2.61776e-08	http://biobank.ndph.ox.ac.uk/ukb/field.cgi?id=102380
multimodal_vae_ecg_latent10_residual	Milk/eggs/cheese yesterday	Type milk consumed	don't know type of milk	-0.0916532	2.61776e-08	http://biobank.ndph.ox.ac.uk/ukb/field.cgi?id=100920
multimodal_vae_ecg_latent10_residual	Medications	Treatment/medication code	acyclovir	-0.0916532	2.61776e-08	http://biobank.ndph.ox.ac.uk/ukb/field.cgi?id=20003
multimodal_vae_ecg_latent10_residual	Medications	Treatment/medication code	daktarin 2% cream	-0.0916532	2.61776e-08	http://biobank.ndph.ox.ac.uk/ukb/field.cgi?id=20003
multimodal_vae_ecg_latent10_residual	Medications	Treatment/medication code	zovirax cold sore 5% cream	-0.0916532	2.61776e-08	http://biobank.ndph.ox.ac.uk/ukb/field.cgi?id=20003
multimodal_vae_ecg_latent10_residual	Medications	Treatment/medication code	migraleve tablet	-0.0916532	2.61776e-08	http://biobank.ndph.ox.ac.uk/ukb/field.cgi?id=20003
multimodal_vae_ecg_latent10_residual	Hot/cold beverages yesterday	Pure fruit/vegetable juice intake	5	-0.0916532	2.61776e-08	http://biobank.ndph.ox.ac.uk/ukb/field.cgi?id=100210
singlemodal_vae_ecg_lead_I_latent04_residual	Medical conditions	Non-cancer illness code, self-reported	hypertension	0.0916502	2.62053e-08	http://biobank.ndph.ox.ac.uk/ukb/field.cgi?id=20002
singlemodal_vae_ecg_ppg_ecg_latent04_residual	Medical conditions	Non-cancer illness code, self-reported	hypertension	0.0916497	2.62095e-08	http://biobank.ndph.ox.ac.uk/ukb/field.cgi?id=20002
multimodal_vae_ecg_latent95_residual	Medical conditions	Other serious medical condition/disability diagnosed by doctor	No	0.0916371	2.63251e-08	http://biobank.ndph.ox.ac.uk/ukb/field.cgi?id=2473
multimodal_vae_ecg_ppg_multi_latent02_residual	Process authorisation	Conclusion authorisation	Staff 158950	-0.0916358	2.63373e-08	http://biobank.ndph.ox.ac.uk/ukb/field.cgi?id=21751
singlemodal_vae_ecg_lead_V3_latent03_residual	Numeric memory	Digits entered correctly	yes	-0.0916355	2.63404e-08	http://biobank.ndph.ox.ac.uk/ukb/field.cgi?id=4259
singlemodal_vae_ecg_ppg_ppg_latent03_residual	Prospective memory	Test completion status	complete	0.0916339	2.6355e-08	http://biobank.ndph.ox.ac.uk/ukb/field.cgi?id=4287
singlemodal_vae_ecg_lead_I_latent02_residual	General health	Overall health rating	Fair	0.0916309	2.63824e-08	http://biobank.ndph.ox.ac.uk/ukb/field.cgi?id=2178
multimodal_vae_ecg_latent60_residual	Body composition by impedance	Leg fat mass (left)		-0.0916308	2.63837e-08	http://biobank.ndph.ox.ac.uk/ukb/field.cgi?id=23116
singlemodal_vae_ecg_ppg_ecg_latent02_residual	General health	Overall health rating	Fair	0.0916295	2.63957e-08	http://biobank.ndph.ox.ac.uk/ukb/field.cgi?id=2178
singlemodal_vae_ecg_lead_V2_latent01_residual	Early life factors	Part of a multiple birth	No	0.0916294	2.63963e-08	http://biobank.ndph.ox.ac.uk/ukb/field.cgi?id=1777
multimodal_vae_ecg_ppg_multi_latent02_residual	Social support	Able to confide	Almost daily	-0.091629	2.64e-08	http://biobank.ndph.ox.ac.uk/ukb/field.cgi?id=2110
singlemodal_vae_ecg_lead_aVF_latent06_residual	Acceleration intensity distribution	Fraction acceleration <= 175 milli-gravities		0.0916289	2.64012e-08	http://biobank.ndph.ox.ac.uk/ukb/field.cgi?id=90130
singlemodal_vae_ecg_lead_aVL_latent07_residual	ECG at rest, 12-lead	Ventricular rate		0.0916251	2.64359e-08	http://biobank.ndph.ox.ac.uk/ukb/field.cgi?id=12336
singlemodal_vae_ecg_lead_V6_latent05_residual	Bone size, mineral and density by DXA	Trunk BMC (bone mineral content)		-0.0916248	2.64385e-08	http://biobank.ndph.ox.ac.uk/ukb/field.cgi?id=23240
singlemodal_vae_ecg_lead_aVF_latent01_residual	NMR metabolomics	Phospholipids in Very Large VLDL		0.0916226	2.6459e-08	http://biobank.ndph.ox.ac.uk/ukb/field.cgi?id=23490
singlemodal_vae_ecg_lead_V6_latent03_residual	Arterial stiffness	Pulse rate		0.091603	2.66412e-08	http://biobank.ndph.ox.ac.uk/ukb/field.cgi?id=4194
singlemodal_vae_ecg_ppg_ppg_latent03_residual	Physical activity	Types of transport used (excluding work)	Car/motor vehicle	0.0916	2.66691e-08	http://biobank.ndph.ox.ac.uk/ukb/field.cgi?id=6162
multimodal_vae_ecg_latent95_residual	Body composition by DXA	Gynoid total mass		-0.0915974	2.66929e-08	http://biobank.ndph.ox.ac.uk/ukb/field.cgi?id=23265
singlemodal_vae_ecg_lead_V6_latent04_residual	Body size measures	Waist circumference		-0.0915853	2.68067e-08	http://biobank.ndph.ox.ac.uk/ukb/field.cgi?id=48
multimodal_vae_ecg_ppg_multi_latent12_residual	Early life factors	Adopted as a child	No	0.0915835	2.68231e-08	http://biobank.ndph.ox.ac.uk/ukb/field.cgi?id=1767
multimodal_vae_ecg_latent66_residual	Medical conditions	Non-cancer illness code, self-reported	cervical polyps	0.0915776	2.68791e-08	http://biobank.ndph.ox.ac.uk/ukb/field.cgi?id=20002
singlemodal_vae_ecg_lead_V6_latent05_residual	Bone size, mineral and density by DXA	Trunk bone area		-0.0915766	2.68883e-08	http://biobank.ndph.ox.ac.uk/ukb/field.cgi?id=23304
multimodal_vae_ecg_ppg_multi_latent07_residual	Body composition by impedance	Trunk fat mass		0.0915709	2.69415e-08	http://biobank.ndph.ox.ac.uk/ukb/field.cgi?id=23128
singlemodal_vae_ecg_lead_V2_latent01_residual	Medical conditions	Cancer diagnosed by doctor	No	0.0915699	2.69512e-08	http://biobank.ndph.ox.ac.uk/ukb/field.cgi?id=2453
multimodal_vae_ecg_ppg_multi_latent02_residual	Process authorisation	Verbal interview authorisation	Staff 158950	-0.0915568	2.70745e-08	http://biobank.ndph.ox.ac.uk/ukb/field.cgi?id=21731
singlemodal_vae_ecg_ppg_ppg_latent03_residual	Hearing	Loud music exposure frequency	No	0.091544	2.71964e-08	http://biobank.ndph.ox.ac.uk/ukb/field.cgi?id=4836
singlemodal_vae_ecg_lead_V4_latent08_residual	Arterial stiffness	Position of pulse wave notch		0.0915386	2.72476e-08	http://biobank.ndph.ox.ac.uk/ukb/field.cgi?id=4199
multimodal_vae_ecg_ppg_multi_latent02_residual	Fluid intelligence / reasoning	FI3 : word interpolation	Adult	-0.0915384	2.72491e-08	http://biobank.ndph.ox.ac.uk/ukb/field.cgi?id=4957
multimodal_vae_ecg_ppg_multi_latent02_residual	dMRI skeleton	Mean FA in posterior limb of internal capsule on FA skeleton (right)		-0.0915339	2.72923e-08	http://biobank.ndph.ox.ac.uk/ukb/field.cgi?id=25074
multimodal_vae_ecg_latent66_residual	Process authorisation	Touchscreen authorisation	Staff 159106	0.0915322	2.73079e-08	http://biobank.ndph.ox.ac.uk/ukb/field.cgi?id=21722
singlemodal_vae_ecg_lead_V1_latent07_residual	Sleep	Daytime dozing / sleeping (narcolepsy)	Never/rarely	0.0915294	2.7335e-08	http://biobank.ndph.ox.ac.uk/ukb/field.cgi?id=1220
singlemodal_vae_ecg_lead_aVF_latent01_residual	Food (and other) preferences	Liking for taking the stairs	extremely like	-0.0915258	2.73695e-08	http://biobank.ndph.ox.ac.uk/ukb/field.cgi?id=20733
multimodal_vae_ecg_latent8_residual	Process authorisation	Reception authorisation	Staff 159350	-0.091513	2.74919e-08	http://biobank.ndph.ox.ac.uk/ukb/field.cgi?id=21711
multimodal_vae_ecg_latent79_residual	Process authorisation	Biometrics authorisation	Staff 159536	0.091505	2.75693e-08	http://biobank.ndph.ox.ac.uk/ukb/field.cgi?id=21734
singlemodal_vae_ecg_lead_I_latent08_residual	Body composition by impedance	Arm fat mass (left)		0.0915048	2.75707e-08	http://biobank.ndph.ox.ac.uk/ukb/field.cgi?id=23124
singlemodal_vae_ecg_lead_aVL_latent01_residual	Body composition by impedance	Trunk fat mass		0.0915047	2.75714e-08	http://biobank.ndph.ox.ac.uk/ukb/field.cgi?id=23128
singlemodal_vae_ecg_ppg_ecg_latent08_residual	Body composition by impedance	Arm fat mass (left)		0.0915045	2.75738e-08	http://biobank.ndph.ox.ac.uk/ukb/field.cgi?id=23124
multimodal_vae_ecg_latent84_residual	Body size measures	Weight		0.0914993	2.76243e-08	http://biobank.ndph.ox.ac.uk/ukb/field.cgi?id=21002
multimodal_vae_ecg_latent35_residual	Process authorisation	Biometrics authorisation	Staff 160343	-0.091497	2.7646e-08	http://biobank.ndph.ox.ac.uk/ukb/field.cgi?id=21734
singlemodal_vae_ecg_lead_V6_latent04_residual	Blood biochemistry	Triglycerides		-0.091496	2.76554e-08	http://biobank.ndph.ox.ac.uk/ukb/field.cgi?id=30870
singlemodal_vae_ecg_lead_III_latent06_residual	Acceleration averages	Overall acceleration average		0.091487	2.77428e-08	http://biobank.ndph.ox.ac.uk/ukb/field.cgi?id=90012
multimodal_vae_ecg_latent84_residual	Home locations	Home location - east co-ordinate (rounded)		-0.0914863	2.775e-08	http://biobank.ndph.ox.ac.uk/ukb/field.cgi?id=22702
multimodal_vae_ecg_ppg_multi_latent12_residual	Mental health	Loneliness, isolation	No	0.0914739	2.78695e-08	http://biobank.ndph.ox.ac.uk/ukb/field.cgi?id=2020
singlemodal_vae_ecg_lead_aVL_latent07_residual	Medical conditions	Diabetes diagnosed by doctor	Yes	0.0914667	2.79405e-08	http://biobank.ndph.ox.ac.uk/ukb/field.cgi?id=2443
multimodal_vae_ecg_latent95_residual	Abdominal MRI	Abdominal MRI measuring method	Direct entry	0.0914634	2.79724e-08	http://biobank.ndph.ox.ac.uk/ukb/field.cgi?id=12223
singlemodal_vae_ecg_lead_V2_latent01_residual	Abdominal MRI	Believed safe to perform abdominal MRI scan	Yes	0.091463	2.7976e-08	http://biobank.ndph.ox.ac.uk/ukb/field.cgi?id=12140
singlemodal_vae_ecg_lead_V5_latent04_residual	Body size measures	Hip circumference		0.0914601	2.80047e-08	http://biobank.ndph.ox.ac.uk/ukb/field.cgi?id=49
singlemodal_vae_ecg_lead_V5_latent03_residual	ECG at rest, 12-lead	PP interval		0.0914533	2.80707e-08	http://biobank.ndph.ox.ac.uk/ukb/field.cgi?id=22334
singlemodal_vae_ecg_lead_V2_latent07_residual	Family history	Illnesses of mother	None of the above (group 2)	-0.09145	2.81037e-08	http://biobank.ndph.ox.ac.uk/ukb/field.cgi?id=20110
singlemodal_vae_ecg_lead_V6_latent07_residual	Soup/snacks/pastries yesterday	Crumble intake	2	0.0914453	2.81499e-08	http://biobank.ndph.ox.ac.uk/ukb/field.cgi?id=101990
singlemodal_vae_ecg_lead_aVF_latent05_residual	Summary Diagnoses	Diagnoses - secondary ICD10	N95.8 Other specified menopausal and perimenopausal disorders	-0.091441	2.81916e-08	http://biobank.ndph.ox.ac.uk/ukb/field.cgi?id=41204
singlemodal_vae_ecg_lead_aVL_latent04_residual	Bone-densitometry of heel	Ankle spacing width (left)		0.091437	2.82307e-08	http://biobank.ndph.ox.ac.uk/ukb/field.cgi?id=4100
singlemodal_vae_ecg_lead_V5_latent08_residual	Body size measures	Waist circumference		-0.0914368	2.82329e-08	http://biobank.ndph.ox.ac.uk/ukb/field.cgi?id=48
singlemodal_vae_ecg_lead_V4_latent05_residual	Acceleration intensity distribution	Fraction acceleration <= 350 milli-gravities		-0.0914341	2.82597e-08	http://biobank.ndph.ox.ac.uk/ukb/field.cgi?id=90137
singlemodal_vae_ecg_lead_III_latent06_residual	Pulse wave analysis	Central systolic blood pressure during PWA		-0.0914333	2.82678e-08	http://biobank.ndph.ox.ac.uk/ukb/field.cgi?id=12677
singlemodal_vae_ecg_lead_aVR_latent04_residual	Arterial stiffness	Pulse rate		-0.0914323	2.82771e-08	http://biobank.ndph.ox.ac.uk/ukb/field.cgi?id=4194
singlemodal_vae_ecg_lead_V5_latent04_residual	Body size measures	Body mass index (BMI)		0.0914307	2.82937e-08	http://biobank.ndph.ox.ac.uk/ukb/field.cgi?id=21001
multimodal_vae_ecg_ppg_multi_latent10_residual	Body composition by impedance	Leg predicted mass (right)		-0.0914296	2.83041e-08	http://biobank.ndph.ox.ac.uk/ukb/field.cgi?id=23114
singlemodal_vae_ecg_lead_V4_latent01_residual	Pulse wave analysis	Heart rate during PWA		0.0914225	2.83745e-08	http://biobank.ndph.ox.ac.uk/ukb/field.cgi?id=12673
multimodal_vae_ecg_ppg_multi_latent10_residual	General health	Weight change compared with 1 year ago	Yes - gained weight	-0.0914207	2.83925e-08	http://biobank.ndph.ox.ac.uk/ukb/field.cgi?id=2306
singlemodal_vae_ecg_lead_V3_latent08_residual	Body composition by impedance	Basal metabolic rate		0.0914181	2.84179e-08	http://biobank.ndph.ox.ac.uk/ukb/field.cgi?id=23105
singlemodal_vae_ecg_ppg_ppg_latent03_residual	dMRI skeleton	Mean FA in posterior limb of internal capsule on FA skeleton (right)		0.0914069	2.85294e-08	http://biobank.ndph.ox.ac.uk/ukb/field.cgi?id=25074
singlemodal_vae_ecg_lead_V2_latent01_residual	Pulse wave analysis	Cardiac index during PWA		0.091404	2.85583e-08	http://biobank.ndph.ox.ac.uk/ukb/field.cgi?id=12702
multimodal_vae_ecg_latent96_residual	Acceleration intensity distribution	Fraction acceleration <= 55 milli-gravities		0.0913992	2.86056e-08	http://biobank.ndph.ox.ac.uk/ukb/field.cgi?id=90118
singlemodal_vae_ecg_lead_V1_latent07_residual	Body composition by impedance	Body mass index (BMI)		-0.0913959	2.86387e-08	http://biobank.ndph.ox.ac.uk/ukb/field.cgi?id=23104
multimodal_vae_ecg_ppg_multi_latent12_residual	Prospective memory	Prospective memory result	Correct recall on first attempt	0.0913956	2.86421e-08	http://biobank.ndph.ox.ac.uk/ukb/field.cgi?id=20018
multimodal_vae_ecg_ppg_multi_latent12_residual	Prospective memory	PM: initial answer	Orange circle	0.0913956	2.86421e-08	http://biobank.ndph.ox.ac.uk/ukb/field.cgi?id=4292
singlemodal_vae_ecg_lead_III_latent06_residual	General health	Weight change compared with 1 year ago	No - weigh about the same	0.0913909	2.8689e-08	http://biobank.ndph.ox.ac.uk/ukb/field.cgi?id=2306
multimodal_vae_ecg_ppg_multi_latent07_residual	Blood pressure	Diastolic blood pressure, automated reading		0.0913896	2.87017e-08	http://biobank.ndph.ox.ac.uk/ukb/field.cgi?id=4079
singlemodal_vae_ecg_lead_aVL_latent01_residual	NMR metabolomics	Triglycerides in Medium LDL		0.0913829	2.8769e-08	http://biobank.ndph.ox.ac.uk/ukb/field.cgi?id=23543
singlemodal_vae_ecg_lead_II_latent02_residual	Abdominal composition	Abdominal subcutaneous adipose tissue volume (ASAT)		-0.0913825	2.87725e-08	http://biobank.ndph.ox.ac.uk/ukb/field.cgi?id=22408
multimodal_vae_ecg_ppg_multi_latent07_residual	Endocrine, nutritional and metabolic diseases	Source of report of E11 (non-insulin-dependent diabetes mellitus)	Self-report and other source(s)	0.091382	2.8778e-08	http://biobank.ndph.ox.ac.uk/ukb/field.cgi?id=130709
singlemodal_vae_ecg_lead_V5_latent02_residual	Abdominal composition	Total abdominal adipose tissue index		-0.0913749	2.88496e-08	http://biobank.ndph.ox.ac.uk/ukb/field.cgi?id=22432
multimodal_vae_ecg_ppg_multi_latent08_residual	Abdominal composition	Total abdominal adipose tissue index		-0.0913729	2.88693e-08	http://biobank.ndph.ox.ac.uk/ukb/field.cgi?id=22432
singlemodal_vae_ecg_lead_V1_latent07_residual	Smoking	Current tobacco smoking	No	0.091371	2.88883e-08	http://biobank.ndph.ox.ac.uk/ukb/field.cgi?id=1239
singlemodal_vae_ecg_lead_V6_latent04_residual	Pulse wave analysis	Heart rate during PWA		-0.0913706	2.88922e-08	http://biobank.ndph.ox.ac.uk/ukb/field.cgi?id=12673
multimodal_vae_ecg_latent77_residual	Body composition by impedance	Arm fat mass (left)		0.0913706	2.88928e-08	http://biobank.ndph.ox.ac.uk/ukb/field.cgi?id=23124
singlemodal_vae_ecg_lead_V1_latent01_residual	Summary Diagnoses	Diagnoses - secondary ICD10	I45.1 Other and unspecified right bundle-branch block	-0.0913653	2.89457e-08	http://biobank.ndph.ox.ac.uk/ukb/field.cgi?id=41204
singlemodal_vae_ecg_lead_V1_latent01_residual	Summary Diagnoses	Diagnoses - ICD10	I45.1 Other and unspecified right bundle-branch block	-0.0913653	2.89457e-08	http://biobank.ndph.ox.ac.uk/ukb/field.cgi?id=41270
singlemodal_vae_ecg_lead_V6_latent04_residual	Acceleration intensity distribution	Fraction acceleration <= 600 milli-gravities		-0.0913645	2.89544e-08	http://biobank.ndph.ox.ac.uk/ukb/field.cgi?id=90144
singlemodal_vae_ecg_lead_V5_latent02_residual	Body composition by impedance	Arm fat percentage (left)		-0.0913568	2.90316e-08	http://biobank.ndph.ox.ac.uk/ukb/field.cgi?id=23123
singlemodal_vae_ecg_lead_V4_latent02_residual	Sun exposure	Hair colour (natural, before greying)	Light brown	0.0913537	2.9063e-08	http://biobank.ndph.ox.ac.uk/ukb/field.cgi?id=1747
multimodal_vae_ecg_ppg_multi_latent08_residual	Summary Diagnoses	Diagnoses - secondary ICD10	E13.6 With other specified complications	-0.0913321	2.92831e-08	http://biobank.ndph.ox.ac.uk/ukb/field.cgi?id=41204
multimodal_vae_ecg_ppg_multi_latent08_residual	Summary Diagnoses	Diagnoses - secondary ICD10	K70.1 Alcoholic hepatitis	-0.0913321	2.92831e-08	http://biobank.ndph.ox.ac.uk/ukb/field.cgi?id=41204
multimodal_vae_ecg_ppg_multi_latent08_residual	Summary Diagnoses	Diagnoses - secondary ICD10	M23.83 Other internal derangements of knee (Medial collateral ligament or Other and unspecified medial meniscus)	-0.0913321	2.92831e-08	http://biobank.ndph.ox.ac.uk/ukb/field.cgi?id=41204
multimodal_vae_ecg_ppg_multi_latent08_residual	Summary Diagnoses	Diagnoses - secondary ICD10	I85.0 Oesophageal varices with bleeding	-0.0913321	2.92831e-08	http://biobank.ndph.ox.ac.uk/ukb/field.cgi?id=41204
multimodal_vae_ecg_ppg_multi_latent08_residual	Summary Diagnoses	Diagnoses - main ICD10	R18 Ascites	-0.0913321	2.92831e-08	http://biobank.ndph.ox.ac.uk/ukb/field.cgi?id=41202
multimodal_vae_ecg_ppg_multi_latent08_residual	Summary Diagnoses	Diagnoses - main ICD10	K70.1 Alcoholic hepatitis	-0.0913321	2.92831e-08	http://biobank.ndph.ox.ac.uk/ukb/field.cgi?id=41202
multimodal_vae_ecg_ppg_multi_latent08_residual	Summary Diagnoses	Diagnoses - main ICD10	F10.3 Withdrawal state	-0.0913321	2.92831e-08	http://biobank.ndph.ox.ac.uk/ukb/field.cgi?id=41202
multimodal_vae_ecg_ppg_multi_latent08_residual	Summary Diagnoses	Diagnoses - ICD10	E13.6 With other specified complications	-0.0913321	2.92831e-08	http://biobank.ndph.ox.ac.uk/ukb/field.cgi?id=41270
multimodal_vae_ecg_ppg_multi_latent08_residual	Summary Diagnoses	Diagnoses - ICD10	K70.1 Alcoholic hepatitis	-0.0913321	2.92831e-08	http://biobank.ndph.ox.ac.uk/ukb/field.cgi?id=41270
multimodal_vae_ecg_ppg_multi_latent08_residual	Summary Diagnoses	Diagnoses - ICD10	M23.83 Other internal derangements of knee (Medial collateral ligament or Other and unspecified medial meniscus)	-0.0913321	2.92831e-08	http://biobank.ndph.ox.ac.uk/ukb/field.cgi?id=41270
multimodal_vae_ecg_ppg_multi_latent08_residual	Process authorisation	Reception authorisation	Staff 159298	-0.0913321	2.92831e-08	http://biobank.ndph.ox.ac.uk/ukb/field.cgi?id=21711
multimodal_vae_ecg_ppg_multi_latent08_residual	Summary Operations	Operative procedures - main OPCS4	M26.1 Nephroscopic laser fragmentation of calculus of ureter	-0.0913321	2.92831e-08	http://biobank.ndph.ox.ac.uk/ukb/field.cgi?id=41200
multimodal_vae_ecg_ppg_multi_latent08_residual	Summary Operations	Operative procedures - OPCS4	M26.1 Nephroscopic laser fragmentation of calculus of ureter	-0.0913321	2.92831e-08	http://biobank.ndph.ox.ac.uk/ukb/field.cgi?id=41272
singlemodal_vae_ecg_lead_V4_latent07_residual	Blood count	Reticulocyte count		-0.0913306	2.92979e-08	http://biobank.ndph.ox.ac.uk/ukb/field.cgi?id=30250
singlemodal_vae_ecg_lead_V4_latent08_residual	Susceptibility weighted brain MRI	Median T2star in hippocampus (left)		-0.0913277	2.93277e-08	http://biobank.ndph.ox.ac.uk/ukb/field.cgi?id=25034
singlemodal_vae_ecg_lead_V6_latent05_residual	Body size measures	Sitting height		-0.0913224	2.93821e-08	http://biobank.ndph.ox.ac.uk/ukb/field.cgi?id=20015
multimodal_vae_ecg_latent44_residual	Operations	Operation code	tympanic membrane surgery / ear drum repair	-0.0913194	2.94134e-08	http://biobank.ndph.ox.ac.uk/ukb/field.cgi?id=20004
singlemodal_vae_ecg_lead_V1_latent07_residual	Mental health	Seen doctor (GP) for nerves, anxiety, tension or depression	No	0.0913174	2.94335e-08	http://biobank.ndph.ox.ac.uk/ukb/field.cgi?id=2090
singlemodal_vae_ecg_ppg_ppg_latent03_residual	Hearing test	Triplet correct (right)	yes	0.0913144	2.9464e-08	http://biobank.ndph.ox.ac.uk/ukb/field.cgi?id=4243
singlemodal_vae_ecg_lead_V1_latent07_residual	Diet	Never eat eggs, dairy, wheat, sugar	I eat all of the above	0.0913072	2.95381e-08	http://biobank.ndph.ox.ac.uk/ukb/field.cgi?id=6144
singlemodal_vae_ecg_ppg_ppg_latent04_residual	Arterial stiffness	Position of the shoulder on the pulse waveform		-0.0913065	2.95456e-08	http://biobank.ndph.ox.ac.uk/ukb/field.cgi?id=4200
singlemodal_vae_ecg_lead_V6_latent03_residual	Blood count	High light scatter reticulocyte percentage		0.0913052	2.95582e-08	http://biobank.ndph.ox.ac.uk/ukb/field.cgi?id=30290
singlemodal_vae_ecg_ppg_ecg_latent01_residual	ECG at rest, 12-lead	R axis		0.0912969	2.96446e-08	http://biobank.ndph.ox.ac.uk/ukb/field.cgi?id=22336
singlemodal_vae_ecg_lead_I_latent01_residual	ECG at rest, 12-lead	R axis		0.0912964	2.96497e-08	http://biobank.ndph.ox.ac.uk/ukb/field.cgi?id=22336
multimodal_vae_ecg_ppg_multi_latent02_residual	Process authorisation	Verbal interview authorisation	Staff 158973	-0.0912938	2.96767e-08	http://biobank.ndph.ox.ac.uk/ukb/field.cgi?id=21731
multimodal_vae_ecg_ppg_multi_latent12_residual	Fluid intelligence / reasoning	FI7 : synonym	Cease	0.0912897	2.97187e-08	http://biobank.ndph.ox.ac.uk/ukb/field.cgi?id=5001
singlemodal_vae_ecg_lead_V5_latent05_residual	Bone-densitometry of heel	Fractured heel (left)	no	-0.0912859	2.9758e-08	http://biobank.ndph.ox.ac.uk/ukb/field.cgi?id=4093
multimodal_vae_ecg_latent96_residual	Bone size, mineral and density by DXA	Femur shaft BMD (bone mineral density) (left)		0.091285	2.97673e-08	http://biobank.ndph.ox.ac.uk/ukb/field.cgi?id=23290
multimodal_vae_ecg_ppg_multi_latent12_residual	Hearing	Loud music exposure frequency	No	0.0912697	2.99271e-08	http://biobank.ndph.ox.ac.uk/ukb/field.cgi?id=4836
singlemodal_vae_ecg_lead_II_latent05_residual	dMRI skeleton	Mean ISOVF in external capsule on FA skeleton (right)		-0.0912694	2.99301e-08	http://biobank.ndph.ox.ac.uk/ukb/field.cgi?id=25472
multimodal_vae_ecg_latent80_residual	Early life factors	Comparative body size at age 10	About average	0.091268	2.99439e-08	http://biobank.ndph.ox.ac.uk/ukb/field.cgi?id=1687
singlemodal_vae_ecg_lead_V3_latent08_residual	Regional grey matter volumes (FAST)	Volume of grey matter in Crus II Cerebellum (left)		-0.0912662	2.99631e-08	http://biobank.ndph.ox.ac.uk/ukb/field.cgi?id=25903
singlemodal_vae_ecg_ppg_ppg_latent04_residual	Acceleration intensity distribution	Fraction acceleration <= 300 milli-gravities		-0.0912632	2.99947e-08	http://biobank.ndph.ox.ac.uk/ukb/field.cgi?id=90135
singlemodal_vae_ecg_lead_I_latent07_residual	Early life factors	Part of a multiple birth	No	-0.0912611	3.00161e-08	http://biobank.ndph.ox.ac.uk/ukb/field.cgi?id=1777
singlemodal_vae_ecg_ppg_ecg_latent07_residual	Early life factors	Part of a multiple birth	No	-0.0912608	3.00197e-08	http://biobank.ndph.ox.ac.uk/ukb/field.cgi?id=1777
singlemodal_vae_ecg_lead_aVF_latent02_residual	Body size measures	Body mass index (BMI)		0.0912605	3.00225e-08	http://biobank.ndph.ox.ac.uk/ukb/field.cgi?id=21001
multimodal_vae_ecg_latent40_residual	Left ventricular size and function	Average heart rate		0.0912588	3.00401e-08	http://biobank.ndph.ox.ac.uk/ukb/field.cgi?id=22426
singlemodal_vae_ecg_lead_V1_latent05_residual	Early life factors	Comparative height size at age 10	Taller	-0.0912566	3.00636e-08	http://biobank.ndph.ox.ac.uk/ukb/field.cgi?id=1697
singlemodal_vae_ecg_lead_V1_latent07_residual	Blood biochemistry processing	Cystatin C correction reason	Normal for assay type	0.0912519	3.01129e-08	http://biobank.ndph.ox.ac.uk/ukb/field.cgi?id=30724
singlemodal_vae_ecg_lead_V1_latent07_residual	Blood biochemistry processing	Cystatin C reportability	Reportable at assay and after aliquot correction, if attempted	0.0912519	3.01129e-08	http://biobank.ndph.ox.ac.uk/ukb/field.cgi?id=30726
singlemodal_vae_ecg_lead_V1_latent07_residual	Blood biochemistry processing	Cystatin C correction level	Date and aliquot correction	0.0912519	3.01129e-08	http://biobank.ndph.ox.ac.uk/ukb/field.cgi?id=30723
singlemodal_vae_ecg_lead_aVF_latent01_residual	Bone size, mineral and density by DXA	Ribs BMD (bone mineral density)		0.091251	3.0122e-08	http://biobank.ndph.ox.ac.uk/ukb/field.cgi?id=23233
multimodal_vae_ecg_latent70_residual	Medical conditions	Started insulin within one year diagnosis of diabetes	Yes	-0.0912485	3.01485e-08	http://biobank.ndph.ox.ac.uk/ukb/field.cgi?id=2986
singlemodal_vae_ecg_lead_aVF_latent01_residual	NMR metabolomics	Triglycerides in Very Large VLDL		0.0912412	3.02248e-08	http://biobank.ndph.ox.ac.uk/ukb/field.cgi?id=23494
singlemodal_vae_ecg_lead_V6_latent05_residual	Body composition by impedance	Body fat percentage		-0.0912326	3.03152e-08	http://biobank.ndph.ox.ac.uk/ukb/field.cgi?id=23099
multimodal_vae_ecg_latent76_residual	Family history	Illnesses of father	None of the above (group 2)	-0.0912113	3.05412e-08	http://biobank.ndph.ox.ac.uk/ukb/field.cgi?id=20107
multimodal_vae_ecg_ppg_multi_latent07_residual	Medical conditions	Number of self-reported non-cancer illnesses		0.0912016	3.06448e-08	http://biobank.ndph.ox.ac.uk/ukb/field.cgi?id=135
singlemodal_vae_ecg_lead_aVR_latent03_residual	ECG at rest, 12-lead	QRS duration		0.0911976	3.06875e-08	http://biobank.ndph.ox.ac.uk/ukb/field.cgi?id=12340
singlemodal_vae_ecg_lead_V2_latent01_residual	Other sociodemographic factors	Attendance/disability/mobility allowance	None of the above	0.0911953	3.07118e-08	http://biobank.ndph.ox.ac.uk/ukb/field.cgi?id=6146
multimodal_vae_ecg_latent60_residual	Body size measures	Hip circumference		-0.0911784	3.08931e-08	http://biobank.ndph.ox.ac.uk/ukb/field.cgi?id=49
singlemodal_vae_ecg_lead_V6_latent04_residual	Social support	Leisure/social activities	None of the above	-0.0911755	3.09241e-08	http://biobank.ndph.ox.ac.uk/ukb/field.cgi?id=6160
singlemodal_vae_ecg_lead_aVF_latent01_residual	NMR metabolomics	Cholesteryl Esters to Total Lipids in Medium HDL percentage		-0.0911696	3.09875e-08	http://biobank.ndph.ox.ac.uk/ukb/field.cgi?id=23641
singlemodal_vae_ecg_lead_V3_latent08_residual	Body composition by impedance	Trunk fat percentage		0.0911687	3.09978e-08	http://biobank.ndph.ox.ac.uk/ukb/field.cgi?id=23127
singlemodal_vae_ecg_lead_V4_latent01_residual	ECG at rest, 12-lead	QRS duration		0.0911667	3.10186e-08	http://biobank.ndph.ox.ac.uk/ukb/field.cgi?id=12340
singlemodal_vae_ecg_lead_V4_latent06_residual	Bone size, mineral and density by DXA	Femur neck BMD (bone mineral density) T-score (left)		0.0911645	3.10428e-08	http://biobank.ndph.ox.ac.uk/ukb/field.cgi?id=23300
multimodal_vae_ecg_ppg_multi_latent07_residual	Body composition by impedance	Arm fat mass (right)		0.0911621	3.1069e-08	http://biobank.ndph.ox.ac.uk/ukb/field.cgi?id=23120
multimodal_vae_ecg_latent43_residual	Summary Diagnoses	Diagnoses - main ICD10	M48.03 Spinal stenosis (Cervicothoracic region)	-0.0911602	3.10889e-08	http://biobank.ndph.ox.ac.uk/ukb/field.cgi?id=41202
multimodal_vae_ecg_latent43_residual	Summary Diagnoses	Diagnoses - ICD10	M48.03 Spinal stenosis (Cervicothoracic region)	-0.0911602	3.10889e-08	http://biobank.ndph.ox.ac.uk/ukb/field.cgi?id=41270
multimodal_vae_ecg_latent43_residual	Meat/fish yesterday	Crumbed or deep-fried poultry intake	2	-0.0911602	3.10889e-08	http://biobank.ndph.ox.ac.uk/ukb/field.cgi?id=103050
multimodal_vae_ecg_latent39_residual	Mental and behavioural disorders	Date F44 first reported (dissociative [conversion] disorders)		-0.0911572	3.11215e-08	http://biobank.ndph.ox.ac.uk/ukb/field.cgi?id=130912
multimodal_vae_ecg_latent39_residual	Mental and behavioural disorders	Date F44 first reported (dissociative [conversion] disorders)		0.0911572	3.11215e-08	http://biobank.ndph.ox.ac.uk/ukb/field.cgi?id=130912
multimodal_vae_ecg_latent39_residual	Summary Diagnoses	Diagnoses - secondary ICD10	F44.9 Dissociative [conversion] disorder, unspecified	-0.0911572	3.11215e-08	http://biobank.ndph.ox.ac.uk/ukb/field.cgi?id=41204
multimodal_vae_ecg_latent39_residual	Summary Diagnoses	Diagnoses - main ICD10	R25.8 Other and unspecified abnormal involuntary movements	-0.0911572	3.11215e-08	http://biobank.ndph.ox.ac.uk/ukb/field.cgi?id=41202
multimodal_vae_ecg_latent39_residual	Summary Diagnoses	Diagnoses - main ICD10	Z76.8 Persons encountering health services in other specified circumstances	-0.0911572	3.11215e-08	http://biobank.ndph.ox.ac.uk/ukb/field.cgi?id=41202
multimodal_vae_ecg_latent39_residual	Summary Diagnoses	Diagnoses - ICD10	F44.9 Dissociative [conversion] disorder, unspecified	-0.0911572	3.11215e-08	http://biobank.ndph.ox.ac.uk/ukb/field.cgi?id=41270
multimodal_vae_ecg_latent39_residual	Summary Operations	Operative procedures - main OPCS4	F45.2 Excision of lesion of submandibular gland	-0.0911572	3.11215e-08	http://biobank.ndph.ox.ac.uk/ukb/field.cgi?id=41200
multimodal_vae_ecg_latent39_residual	Summary Operations	Operative procedures - OPCS4	Z41.9 Upper urinary tract NEC	-0.0911572	3.11215e-08	http://biobank.ndph.ox.ac.uk/ukb/field.cgi?id=41272
multimodal_vae_ecg_latent39_residual	Summary Operations	Operative procedures - OPCS4	Z42.9 Lower urinary tract NEC	-0.0911572	3.11215e-08	http://biobank.ndph.ox.ac.uk/ukb/field.cgi?id=41272
multimodal_vae_ecg_latent39_residual	Summary Operations	Operative procedures - OPCS4	F45.2 Excision of lesion of submandibular gland	-0.0911572	3.11215e-08	http://biobank.ndph.ox.ac.uk/ukb/field.cgi?id=41272
multimodal_vae_ecg_latent39_residual	Summary Operations	Operative procedures - secondary OPCS4	Z41.9 Upper urinary tract NEC	-0.0911572	3.11215e-08	http://biobank.ndph.ox.ac.uk/ukb/field.cgi?id=41210
multimodal_vae_ecg_latent39_residual	Summary Operations	Operative procedures - secondary OPCS4	Z42.9 Lower urinary tract NEC	-0.0911572	3.11215e-08	http://biobank.ndph.ox.ac.uk/ukb/field.cgi?id=41210
multimodal_vae_ecg_latent39_residual	Employment	Job code at visit	Bar staff	-0.0911572	3.11215e-08	http://biobank.ndph.ox.ac.uk/ukb/field.cgi?id=20277
multimodal_vae_ecg_latent39_residual	Cancer register	Type of cancer: ICD10	D09.3 Thyroid and other endocrine glands	-0.0911572	3.11215e-08	http://biobank.ndph.ox.ac.uk/ukb/field.cgi?id=40006
multimodal_vae_ecg_latent39_residual	Summary Administration	Treatment speciality of consultant (recoded)	Intermediate care	-0.0911572	3.11215e-08	http://biobank.ndph.ox.ac.uk/ukb/field.cgi?id=41246
multimodal_vae_ecg_latent39_residual	Medical conditions	Non-cancer illness code, self-reported	aortic regurgitation / incompetence	-0.0911572	3.11215e-08	http://biobank.ndph.ox.ac.uk/ukb/field.cgi?id=20002
multimodal_vae_ecg_latent39_residual	Mental and behavioural disorders	Source of report of F44 (dissociative [conversion] disorders)	Hospital admissions data only	-0.0911572	3.11215e-08	http://biobank.ndph.ox.ac.uk/ukb/field.cgi?id=130913
multimodal_vae_ecg_latent39_residual	Physical activity yesterday	Time spent doing vigorous physical activity	4-6 hours	-0.0911572	3.11215e-08	http://biobank.ndph.ox.ac.uk/ukb/field.cgi?id=104900
multimodal_vae_ecg_latent39_residual	Summary Psychiatric	History of psychiatric care on admission	One or more previous psychiatric episodes with another Health Care Provider	-0.0911572	3.11215e-08	http://biobank.ndph.ox.ac.uk/ukb/field.cgi?id=41218
singlemodal_vae_ecg_lead_I_latent02_residual	Arterial stiffness	Position of the pulse wave peak		0.0911563	3.11314e-08	http://biobank.ndph.ox.ac.uk/ukb/field.cgi?id=4198
singlemodal_vae_ecg_ppg_ecg_latent02_residual	Arterial stiffness	Position of the pulse wave peak		0.0911558	3.11371e-08	http://biobank.ndph.ox.ac.uk/ukb/field.cgi?id=4198
multimodal_vae_ecg_latent29_residual	Circulatory system disorders	Date I10 first reported (essential (primary) hypertension)		0.0911549	3.11468e-08	http://biobank.ndph.ox.ac.uk/ukb/field.cgi?id=131286
singlemodal_vae_ecg_lead_aVL_latent07_residual	Acceleration intensity distribution	Fraction acceleration <= 375 milli-gravities		0.0911492	3.12088e-08	http://biobank.ndph.ox.ac.uk/ukb/field.cgi?id=90138
multimodal_vae_ecg_latent77_residual	Body composition by impedance	Arm fat percentage (left)		0.0911432	3.12733e-08	http://biobank.ndph.ox.ac.uk/ukb/field.cgi?id=23123
singlemodal_vae_ecg_lead_V3_latent06_residual	Summary Diagnoses	Diagnoses - secondary ICD10	I44.7 Left bundle-branch block, unspecified	-0.091141	3.12979e-08	http://biobank.ndph.ox.ac.uk/ukb/field.cgi?id=41204
singlemodal_vae_ecg_lead_V6_latent06_residual	Process authorisation	ECG at rest authorisation	Staff 158925	0.0911378	3.13322e-08	http://biobank.ndph.ox.ac.uk/ukb/field.cgi?id=21766
singlemodal_vae_ecg_lead_aVL_latent01_residual	NMR metabolomics	Triglycerides in LDL		0.0911284	3.14355e-08	http://biobank.ndph.ox.ac.uk/ukb/field.cgi?id=23409
singlemodal_vae_ecg_lead_aVL_latent04_residual	Circulatory system disorders	Source of report of I10 (essential (primary) hypertension)	Hospital admissions data only	0.0911276	3.14434e-08	http://biobank.ndph.ox.ac.uk/ukb/field.cgi?id=131287
multimodal_vae_ecg_ppg_multi_latent02_residual	Diet	Pork intake	Less than once a week	-0.0911272	3.14485e-08	http://biobank.ndph.ox.ac.uk/ukb/field.cgi?id=1389
multimodal_vae_ecg_ppg_multi_latent12_residual	Pulse wave analysis	Stroke volume during PWA		-0.0911239	3.14841e-08	http://biobank.ndph.ox.ac.uk/ukb/field.cgi?id=12686
multimodal_vae_ecg_latent76_residual	Process authorisation	Sample collection authorisation	Staff 158928	0.0911232	3.14922e-08	http://biobank.ndph.ox.ac.uk/ukb/field.cgi?id=21742
singlemodal_vae_ecg_lead_V5_latent02_residual	Medical conditions	Vascular/heart problems diagnosed by doctor	High blood pressure	-0.0911202	3.15248e-08	http://biobank.ndph.ox.ac.uk/ukb/field.cgi?id=6150
singlemodal_vae_ecg_lead_aVF_latent01_residual	NMR metabolomics	Phospholipids in Chylomicrons and Extremely Large VLDL		0.0911179	3.15506e-08	http://biobank.ndph.ox.ac.uk/ukb/field.cgi?id=23483
singlemodal_vae_ecg_lead_aVF_latent06_residual	Acceleration intensity distribution	Fraction acceleration <= 90 milli-gravities		0.0911178	3.15512e-08	http://biobank.ndph.ox.ac.uk/ukb/field.cgi?id=90125
singlemodal_vae_ecg_lead_aVL_latent03_residual	Body composition by impedance	Arm fat mass (right)		-0.0911163	3.15671e-08	http://biobank.ndph.ox.ac.uk/ukb/field.cgi?id=23120
multimodal_vae_ecg_latent53_residual	ECG at rest, 12-lead	QRS duration		-0.0910792	3.19779e-08	http://biobank.ndph.ox.ac.uk/ukb/field.cgi?id=12340
singlemodal_vae_ecg_lead_aVL_latent07_residual	Left ventricular size and function	Cardiac index		0.0910782	3.19887e-08	http://biobank.ndph.ox.ac.uk/ukb/field.cgi?id=22425
multimodal_vae_ecg_ppg_multi_latent02_residual	Mental health	Risk taking	No	-0.0910708	3.20706e-08	http://biobank.ndph.ox.ac.uk/ukb/field.cgi?id=2040
singlemodal_vae_ecg_lead_aVL_latent01_residual	Abdominal composition	Posterior thigh muscle fat infiltration (MFI) (right)		0.0910701	3.20782e-08	http://biobank.ndph.ox.ac.uk/ukb/field.cgi?id=23356
singlemodal_vae_ecg_lead_aVL_latent07_residual	Summary Diagnoses	Diagnoses - secondary ICD10	E11.9 Without complications	0.0910678	3.21047e-08	http://biobank.ndph.ox.ac.uk/ukb/field.cgi?id=41204
singlemodal_vae_ecg_ppg_ppg_latent04_residual	Bone size, mineral and density by DXA	Head bone area		0.0910602	3.21896e-08	http://biobank.ndph.ox.ac.uk/ukb/field.cgi?id=23305
singlemodal_vae_ecg_lead_V6_latent04_residual	Body composition by impedance	Body fat percentage		-0.0910502	3.23017e-08	http://biobank.ndph.ox.ac.uk/ukb/field.cgi?id=23099
singlemodal_vae_ecg_ppg_ppg_latent02_residual	Body composition by impedance	Arm predicted mass (right)		0.0910443	3.23677e-08	http://biobank.ndph.ox.ac.uk/ukb/field.cgi?id=23122
singlemodal_vae_ecg_ppg_ppg_latent02_residual	Fluid intelligence / reasoning	FI2 : identify largest number	987	0.0910443	3.2368e-08	http://biobank.ndph.ox.ac.uk/ukb/field.cgi?id=4946
multimodal_vae_ecg_latent96_residual	Body composition by impedance	Arm fat-free mass (right)		0.0910436	3.23752e-08	http://biobank.ndph.ox.ac.uk/ukb/field.cgi?id=23121
multimodal_vae_ecg_latent29_residual	Acceleration intensity distribution	Fraction acceleration <= 150 milli-gravities		-0.0910316	3.25104e-08	http://biobank.ndph.ox.ac.uk/ukb/field.cgi?id=90129
multimodal_vae_ecg_latent87_residual	Process authorisation	Chest MRI authorisation	Staff 158919	-0.0910238	3.25986e-08	http://biobank.ndph.ox.ac.uk/ukb/field.cgi?id=21763
singlemodal_vae_ecg_lead_aVF_latent01_residual	Bone size, mineral and density by DXA	Ribs bone area		0.0910196	3.26467e-08	http://biobank.ndph.ox.ac.uk/ukb/field.cgi?id=23309
singlemodal_vae_ecg_lead_V4_latent05_residual	Left ventricular size and function	Cardiac output		-0.091018	3.26645e-08	http://biobank.ndph.ox.ac.uk/ukb/field.cgi?id=22424
multimodal_vae_ecg_latent13_residual	Summary Diagnoses	Diagnoses - secondary ICD10	M25.83 Other specified joint disorders (Forearm)	0.0910078	3.27806e-08	http://biobank.ndph.ox.ac.uk/ukb/field.cgi?id=41204
multimodal_vae_ecg_latent13_residual	Summary Diagnoses	Diagnoses - main ICD10	M24.10 Other articular cartilage disorders (Multiple sites)	0.0910078	3.27806e-08	http://biobank.ndph.ox.ac.uk/ukb/field.cgi?id=41202
multimodal_vae_ecg_latent13_residual	Summary Diagnoses	Diagnoses - ICD10	M24.10 Other articular cartilage disorders (Multiple sites)	0.0910078	3.27806e-08	http://biobank.ndph.ox.ac.uk/ukb/field.cgi?id=41270
multimodal_vae_ecg_latent13_residual	Summary Diagnoses	Diagnoses - ICD10	M25.83 Other specified joint disorders (Forearm)	0.0910078	3.27806e-08	http://biobank.ndph.ox.ac.uk/ukb/field.cgi?id=41270
singlemodal_vae_ecg_lead_aVF_latent01_residual	NMR metabolomics	Cholesteryl Esters in Chylomicrons and Extremely Large VLDL		0.0910058	3.28035e-08	http://biobank.ndph.ox.ac.uk/ukb/field.cgi?id=23485
singlemodal_vae_ecg_ppg_ecg_latent07_residual	Task functional brain MRI	Mean tfMRI head motion, averaged across space and time points		0.0909908	3.29744e-08	http://biobank.ndph.ox.ac.uk/ukb/field.cgi?id=25742
multimodal_vae_ecg_latent35_residual	Process authorisation	Touchscreen authorisation	Staff 158889	0.0909908	3.29751e-08	http://biobank.ndph.ox.ac.uk/ukb/field.cgi?id=21722
singlemodal_vae_ecg_lead_I_latent07_residual	Task functional brain MRI	Mean tfMRI head motion, averaged across space and time points		0.0909906	3.2977e-08	http://biobank.ndph.ox.ac.uk/ukb/field.cgi?id=25742
singlemodal_vae_ecg_lead_V4_latent05_residual	Acceleration intensity distribution	Fraction acceleration <= 1600 milli-gravities		-0.0909888	3.2998e-08	http://biobank.ndph.ox.ac.uk/ukb/field.cgi?id=90154
multimodal_vae_ecg_ppg_multi_latent02_residual	Male-specific factors	Relative age voice broke	About average age	-0.0909855	3.30358e-08	http://biobank.ndph.ox.ac.uk/ukb/field.cgi?id=2385
singlemodal_vae_ecg_ppg_ppg_latent03_residual	Mental health	Loneliness, isolation	No	0.0909793	3.31065e-08	http://biobank.ndph.ox.ac.uk/ukb/field.cgi?id=2020
singlemodal_vae_ecg_lead_V6_latent04_residual	Body composition by impedance	Leg fat mass (left)		-0.0909792	3.3108e-08	http://biobank.ndph.ox.ac.uk/ukb/field.cgi?id=23116
singlemodal_vae_ecg_lead_V3_latent01_residual	Spirometry	Contra-indications for spirometry	No	-0.0909755	3.31499e-08	http://biobank.ndph.ox.ac.uk/ukb/field.cgi?id=3088
singlemodal_vae_ecg_lead_aVF_latent01_residual	NMR metabolomics	Triglycerides to Total Lipids in Medium HDL percentage		0.0909744	3.3163e-08	http://biobank.ndph.ox.ac.uk/ukb/field.cgi?id=23643
multimodal_vae_ecg_latent35_residual	T1 structural brain MRI	Inverted signal-to-noise ratio in T1		0.0909685	3.32307e-08	http://biobank.ndph.ox.ac.uk/ukb/field.cgi?id=25734
multimodal_vae_ecg_ppg_multi_latent02_residual	Sleep	Snoring	No	-0.0909676	3.32414e-08	http://biobank.ndph.ox.ac.uk/ukb/field.cgi?id=1210
multimodal_vae_ecg_ppg_multi_latent10_residual	Bone-densitometry of heel	Ankle spacing width (right)		-0.0909574	3.33592e-08	http://biobank.ndph.ox.ac.uk/ukb/field.cgi?id=4119
singlemodal_vae_ecg_lead_I_latent04_residual	Blood biochemistry	Urate		0.0909511	3.34322e-08	http://biobank.ndph.ox.ac.uk/ukb/field.cgi?id=30880
singlemodal_vae_ecg_ppg_ecg_latent04_residual	Blood biochemistry	Urate		0.0909496	3.34499e-08	http://biobank.ndph.ox.ac.uk/ukb/field.cgi?id=30880
singlemodal_vae_ecg_lead_III_latent06_residual	Acceleration intensity distribution	Fraction acceleration <= 85 milli-gravities		-0.0909456	3.34966e-08	http://biobank.ndph.ox.ac.uk/ukb/field.cgi?id=90124
singlemodal_vae_ecg_lead_V3_latent06_residual	Arterial stiffness	Position of the pulse wave peak		0.0909418	3.35403e-08	http://biobank.ndph.ox.ac.uk/ukb/field.cgi?id=4198
multimodal_vae_ecg_latent67_residual	Employment	Job code at visit	Customer care managers	-0.0909381	3.35839e-08	http://biobank.ndph.ox.ac.uk/ukb/field.cgi?id=20277
singlemodal_vae_ecg_ppg_ppg_latent03_residual	Smoking	Smoking/smokers in household	No	0.0909356	3.36124e-08	http://biobank.ndph.ox.ac.uk/ukb/field.cgi?id=1259
multimodal_vae_ecg_latent17_residual	Body size measures	Body mass index (BMI)		-0.0909278	3.37041e-08	http://biobank.ndph.ox.ac.uk/ukb/field.cgi?id=21001
singlemodal_vae_ecg_lead_I_latent07_residual	Pulse wave analysis	Mean arterial pressure during PWA		0.090922	3.37716e-08	http://biobank.ndph.ox.ac.uk/ukb/field.cgi?id=12687
singlemodal_vae_ecg_ppg_ecg_latent07_residual	Pulse wave analysis	Mean arterial pressure during PWA		0.0909212	3.37811e-08	http://biobank.ndph.ox.ac.uk/ukb/field.cgi?id=12687
singlemodal_vae_ecg_lead_aVF_latent01_residual	NMR metabolomics	Triglycerides in VLDL		0.0909209	3.37852e-08	http://biobank.ndph.ox.ac.uk/ukb/field.cgi?id=23408
multimodal_vae_ecg_latent29_residual	NMR metabolomics	Phospholipids in Very Large VLDL		-0.0909111	3.38998e-08	http://biobank.ndph.ox.ac.uk/ukb/field.cgi?id=23490
singlemodal_vae_ecg_lead_III_latent02_residual	Body composition by impedance	Arm fat mass (right)		-0.0909058	3.39618e-08	http://biobank.ndph.ox.ac.uk/ukb/field.cgi?id=23120
multimodal_vae_ecg_latent69_residual	Meat/fish yesterday	Other meat intake	1	0.0909052	3.39696e-08	http://biobank.ndph.ox.ac.uk/ukb/field.cgi?id=103100
singlemodal_vae_ecg_lead_V3_latent05_residual	Abdominal composition	Abdominal subcutaneous adipose tissue volume (ASAT)		0.0909027	3.39989e-08	http://biobank.ndph.ox.ac.uk/ukb/field.cgi?id=22408
singlemodal_vae_ecg_ppg_ppg_latent03_residual	Mental health	Fed-up feelings	No	0.0908999	3.40316e-08	http://biobank.ndph.ox.ac.uk/ukb/field.cgi?id=1960
singlemodal_vae_ecg_lead_aVR_latent06_residual	ECG at rest, 12-lead	P axis		0.0908988	3.40449e-08	http://biobank.ndph.ox.ac.uk/ukb/field.cgi?id=22335
singlemodal_vae_ecg_ppg_ppg_latent02_residual	Body composition by impedance	Leg predicted mass (left)		0.0908985	3.4048e-08	http://biobank.ndph.ox.ac.uk/ukb/field.cgi?id=23118
singlemodal_vae_ecg_lead_V4_latent06_residual	Body composition by impedance	Arm fat percentage (left)		0.0908978	3.40561e-08	http://biobank.ndph.ox.ac.uk/ukb/field.cgi?id=23123
multimodal_vae_ecg_ppg_multi_latent02_residual	Diet	Spread type	Butter/spreadable butter	-0.090888	3.41723e-08	http://biobank.ndph.ox.ac.uk/ukb/field.cgi?id=1428
singlemodal_vae_ecg_lead_II_latent03_residual	Body size measures	Hip circumference		-0.0908877	3.41763e-08	http://biobank.ndph.ox.ac.uk/ukb/field.cgi?id=49
singlemodal_vae_ecg_ppg_ecg_latent02_residual	Body composition by impedance	Body fat percentage		0.090881	3.42556e-08	http://biobank.ndph.ox.ac.uk/ukb/field.cgi?id=23099
multimodal_vae_ecg_latent95_residual	ECG at rest, 12-lead	12-lead ECG measuring method	Direct entry	0.0908805	3.42621e-08	http://biobank.ndph.ox.ac.uk/ukb/field.cgi?id=12323
singlemodal_vae_ecg_lead_I_latent02_residual	Body composition by impedance	Body fat percentage		0.0908799	3.42682e-08	http://biobank.ndph.ox.ac.uk/ukb/field.cgi?id=23099
singlemodal_vae_ecg_lead_II_latent08_residual	ECG at rest, 12-lead	T axis		-0.0908724	3.43584e-08	http://biobank.ndph.ox.ac.uk/ukb/field.cgi?id=22337
multimodal_vae_ecg_latent84_residual	Blood count	Immature reticulocyte fraction		0.0908695	3.43924e-08	http://biobank.ndph.ox.ac.uk/ukb/field.cgi?id=30280
singlemodal_vae_ecg_lead_V2_latent01_residual	Brain MRI	Believed safe to perform brain MRI scan	Yes	0.0908593	3.45139e-08	http://biobank.ndph.ox.ac.uk/ukb/field.cgi?id=12139
singlemodal_vae_ecg_lead_aVF_latent01_residual	Left ventricular size and function	Body surface area		0.0908377	3.47734e-08	http://biobank.ndph.ox.ac.uk/ukb/field.cgi?id=22427
multimodal_vae_ecg_latent43_residual	Process authorisation	Consent authorisation	Staff 159771	0.0908361	3.47933e-08	http://biobank.ndph.ox.ac.uk/ukb/field.cgi?id=21721
multimodal_vae_ecg_ppg_multi_latent07_residual	Abdominal composition	Anterior thigh muscle fat infiltration (MFI) (right)		0.0908287	3.48824e-08	http://biobank.ndph.ox.ac.uk/ukb/field.cgi?id=24354
singlemodal_vae_ecg_lead_aVF_latent06_residual	Sexual factors	Age first had sexual intercourse		-0.09082	3.49882e-08	http://biobank.ndph.ox.ac.uk/ukb/field.cgi?id=2139
singlemodal_vae_ecg_lead_aVR_latent03_residual	Medical conditions	Diabetes diagnosed by doctor	No	0.0908141	3.50599e-08	http://biobank.ndph.ox.ac.uk/ukb/field.cgi?id=2443
singlemodal_vae_ecg_lead_aVR_latent04_residual	Blood biochemistry	Alkaline phosphatase		-0.0908138	3.50631e-08	http://biobank.ndph.ox.ac.uk/ukb/field.cgi?id=30610
singlemodal_vae_ecg_lead_V2_latent06_residual	Medications	Treatment/medication code	vitamin e product	0.0908127	3.50767e-08	http://biobank.ndph.ox.ac.uk/ukb/field.cgi?id=20003
singlemodal_vae_ecg_lead_V4_latent05_residual	ECG during exercise	Maximum heart rate during fitness test		-0.0908068	3.51488e-08	http://biobank.ndph.ox.ac.uk/ukb/field.cgi?id=6033
multimodal_vae_ecg_ppg_multi_latent02_residual	Electronic device use	Plays computer games	Never/rarely	-0.0908053	3.51672e-08	http://biobank.ndph.ox.ac.uk/ukb/field.cgi?id=2237
singlemodal_vae_ecg_lead_aVR_latent04_residual	Endocrine, nutritional and metabolic diseases	Date E11 first reported (non-insulin-dependent diabetes mellitus)		0.0907774	3.55083e-08	http://biobank.ndph.ox.ac.uk/ukb/field.cgi?id=130708
multimodal_vae_ecg_latent17_residual	Body size measures	Body mass index (BMI)		-0.0907761	3.55239e-08	http://biobank.ndph.ox.ac.uk/ukb/field.cgi?id=21001
singlemodal_vae_ecg_lead_V3_latent06_residual	ECG at rest, 12-lead	PQ interval		-0.0907532	3.58075e-08	http://biobank.ndph.ox.ac.uk/ukb/field.cgi?id=22330
singlemodal_vae_ecg_lead_II_latent03_residual	Body composition by impedance	Arm fat percentage (left)		-0.090753	3.58099e-08	http://biobank.ndph.ox.ac.uk/ukb/field.cgi?id=23123
singlemodal_vae_ecg_lead_V1_latent07_residual	Blood biochemistry processing	IGF-1 correction level	Date and aliquot correction	0.0907436	3.59261e-08	http://biobank.ndph.ox.ac.uk/ukb/field.cgi?id=30773
singlemodal_vae_ecg_lead_V1_latent07_residual	Blood biochemistry processing	IGF-1 correction reason	Normal for assay type	0.0907436	3.59261e-08	http://biobank.ndph.ox.ac.uk/ukb/field.cgi?id=30774
singlemodal_vae_ecg_lead_V1_latent07_residual	Blood biochemistry processing	IGF-1 reportability	Reportable at assay and after aliquot correction, if attempted	0.0907436	3.59261e-08	http://biobank.ndph.ox.ac.uk/ukb/field.cgi?id=30776
multimodal_vae_ecg_ppg_multi_latent12_residual	Hearing test	Completion status (right)	completed	0.0907415	3.59531e-08	http://biobank.ndph.ox.ac.uk/ukb/field.cgi?id=4275
singlemodal_vae_ecg_lead_II_latent05_residual	dMRI skeleton	Mean ISOVF in external capsule on FA skeleton (left)		-0.0907398	3.59735e-08	http://biobank.ndph.ox.ac.uk/ukb/field.cgi?id=25473
singlemodal_vae_ecg_lead_V2_latent01_residual	Abdominal MRI	Abdominal MRI measuring method	Direct entry	0.0907392	3.59811e-08	http://biobank.ndph.ox.ac.uk/ukb/field.cgi?id=12223
multimodal_vae_ecg_latent67_residual	Sleep	Nap during day	Usually	-0.0907315	3.60776e-08	http://biobank.ndph.ox.ac.uk/ukb/field.cgi?id=1190
singlemodal_vae_ecg_lead_V5_latent04_residual	Body composition by impedance	Arm fat mass (left)		0.0907281	3.61201e-08	http://biobank.ndph.ox.ac.uk/ukb/field.cgi?id=23124
singlemodal_vae_ecg_ppg_ppg_latent03_residual	Summary Administration	PCT responsible for patient data	RICHMOND AND TWICKENHAM PCT	-0.0907244	3.61667e-08	http://biobank.ndph.ox.ac.uk/ukb/field.cgi?id=41229
multimodal_vae_ecg_latent29_residual	NMR metabolomics	Concentration of Very Large VLDL Particles		-0.090719	3.62343e-08	http://biobank.ndph.ox.ac.uk/ukb/field.cgi?id=23488
singlemodal_vae_ecg_lead_II_latent01_residual	Body composition by impedance	Arm fat mass (left)		-0.0907098	3.63501e-08	http://biobank.ndph.ox.ac.uk/ukb/field.cgi?id=23124
multimodal_vae_ecg_ppg_multi_latent07_residual	Acceleration intensity distribution	Fraction acceleration <= 1000 milli-gravities		0.0907067	3.6388e-08	http://biobank.ndph.ox.ac.uk/ukb/field.cgi?id=90148
singlemodal_vae_ecg_lead_aVL_latent01_residual	Body composition by impedance	Arm fat percentage (left)		0.0906976	3.6503e-08	http://biobank.ndph.ox.ac.uk/ukb/field.cgi?id=23123
singlemodal_vae_ecg_lead_V1_latent07_residual	Mental health	Nervous feelings	No	0.090695	3.65356e-08	http://biobank.ndph.ox.ac.uk/ukb/field.cgi?id=1970
singlemodal_vae_ecg_lead_V5_latent04_residual	Body composition by impedance	Arm fat mass (right)		0.0906903	3.65963e-08	http://biobank.ndph.ox.ac.uk/ukb/field.cgi?id=23120
multimodal_vae_ecg_latent36_residual	Endocrine, nutritional and metabolic diseases	Date E13 first reported (other specified diabetes mellitus)		-0.0906859	3.6651e-08	http://biobank.ndph.ox.ac.uk/ukb/field.cgi?id=130712
singlemodal_vae_ecg_lead_III_latent02_residual	Medical conditions	Vascular/heart problems diagnosed by doctor	High blood pressure	-0.0906799	3.67273e-08	http://biobank.ndph.ox.ac.uk/ukb/field.cgi?id=6150
singlemodal_vae_ecg_ppg_ppg_latent02_residual	Hearing test	Triplet correct (right)	yes	0.0906763	3.67734e-08	http://biobank.ndph.ox.ac.uk/ukb/field.cgi?id=4243
singlemodal_vae_ecg_lead_V1_latent07_residual	Body composition by DXA	Legs total mass		-0.0906749	3.67917e-08	http://biobank.ndph.ox.ac.uk/ukb/field.cgi?id=23277
singlemodal_vae_ecg_ppg_ecg_latent04_residual	Body composition by DXA	Android fat mass		0.0906685	3.68727e-08	http://biobank.ndph.ox.ac.uk/ukb/field.cgi?id=23245
singlemodal_vae_ecg_lead_I_latent04_residual	Body composition by DXA	Android fat mass		0.0906635	3.69369e-08	http://biobank.ndph.ox.ac.uk/ukb/field.cgi?id=23245
singlemodal_vae_ecg_lead_V2_latent02_residual	Bone-densitometry of heel	Fractured heel (left)	no	-0.0906606	3.69735e-08	http://biobank.ndph.ox.ac.uk/ukb/field.cgi?id=4093
singlemodal_vae_ecg_lead_aVR_latent01_residual	Left ventricular size and function	Cardiac output		-0.0906485	3.71293e-08	http://biobank.ndph.ox.ac.uk/ukb/field.cgi?id=22424
singlemodal_vae_ecg_lead_I_latent07_residual	Blood biochemistry	Alkaline phosphatase		0.0906447	3.71783e-08	http://biobank.ndph.ox.ac.uk/ukb/field.cgi?id=30610
singlemodal_vae_ecg_ppg_ecg_latent07_residual	Blood biochemistry	Alkaline phosphatase		0.0906442	3.71849e-08	http://biobank.ndph.ox.ac.uk/ukb/field.cgi?id=30610
singlemodal_vae_ecg_lead_V2_latent01_residual	Early life factors	Country of birth (UK/elsewhere)	England	0.0906381	3.72623e-08	http://biobank.ndph.ox.ac.uk/ukb/field.cgi?id=1647
multimodal_vae_ecg_latent29_residual	NMR metabolomics	Free Cholesterol in Very Large VLDL		-0.0906356	3.72954e-08	http://biobank.ndph.ox.ac.uk/ukb/field.cgi?id=23493
singlemodal_vae_ecg_ppg_ppg_latent02_residual	Body composition by impedance	Arm fat-free mass (right)		0.0906282	3.73904e-08	http://biobank.ndph.ox.ac.uk/ukb/field.cgi?id=23121
multimodal_vae_ecg_ppg_multi_latent04_residual	Pulse wave analysis	Stroke volume during PWA		0.0906261	3.74176e-08	http://biobank.ndph.ox.ac.uk/ukb/field.cgi?id=12686
singlemodal_vae_ecg_lead_V5_latent05_residual	Family history	Illnesses of mother	None of the above (group 2)	-0.0906222	3.74687e-08	http://biobank.ndph.ox.ac.uk/ukb/field.cgi?id=20110
singlemodal_vae_ecg_lead_aVF_latent05_residual	Summary Diagnoses	Diagnoses - ICD10	I44.7 Left bundle-branch block, unspecified	-0.0906208	3.74865e-08	http://biobank.ndph.ox.ac.uk/ukb/field.cgi?id=41270
singlemodal_vae_ecg_lead_aVL_latent07_residual	Acceleration intensity distribution	Fraction acceleration <= 1500 milli-gravities		0.0906191	3.7509e-08	http://biobank.ndph.ox.ac.uk/ukb/field.cgi?id=90153
singlemodal_vae_ecg_lead_aVR_latent03_residual	DXA assessment	Believed safe to perform DXA scan	Yes	0.0905984	3.77788e-08	http://biobank.ndph.ox.ac.uk/ukb/field.cgi?id=12141
singlemodal_vae_ecg_ppg_ppg_latent02_residual	T1 structural brain MRI	Inverted contrast-to-noise ratio in T1		0.0905939	3.78371e-08	http://biobank.ndph.ox.ac.uk/ukb/field.cgi?id=25735
singlemodal_vae_ecg_lead_V1_latent07_residual	Early life factors	Handedness (chirality/laterality)	Right-handed	0.0905915	3.78679e-08	http://biobank.ndph.ox.ac.uk/ukb/field.cgi?id=1707
singlemodal_vae_ecg_ppg_ppg_latent04_residual	Acceleration intensity distribution	Fraction acceleration <= 325 milli-gravities		-0.0905825	3.79868e-08	http://biobank.ndph.ox.ac.uk/ukb/field.cgi?id=90136
singlemodal_vae_ecg_lead_aVL_latent01_residual	NMR metabolomics	Triglycerides in Large LDL		0.0905737	3.81028e-08	http://biobank.ndph.ox.ac.uk/ukb/field.cgi?id=23536
singlemodal_vae_ecg_lead_V1_latent07_residual	Blood biochemistry processing	Lipoprotein A assay date		-0.0905729	3.81133e-08	http://biobank.ndph.ox.ac.uk/ukb/field.cgi?id=30791
multimodal_vae_ecg_ppg_multi_latent07_residual	Body composition by impedance	Body mass index (BMI)		0.090571	3.81373e-08	http://biobank.ndph.ox.ac.uk/ukb/field.cgi?id=23104
singlemodal_vae_ecg_lead_V1_latent07_residual	Education	Qualifications	College or University degree	0.0905685	3.81702e-08	http://biobank.ndph.ox.ac.uk/ukb/field.cgi?id=6138
singlemodal_vae_ecg_lead_V3_latent05_residual	Process authorisation	Touchscreen authorisation	Staff 159652	-0.0905654	3.82111e-08	http://biobank.ndph.ox.ac.uk/ukb/field.cgi?id=21722
singlemodal_vae_ecg_lead_V6_latent06_residual	Summary Administration	Main speciality of consultant (recoded)	Cardiology	-0.0905623	3.82522e-08	http://biobank.ndph.ox.ac.uk/ukb/field.cgi?id=41245
singlemodal_vae_ecg_lead_V4_latent02_residual	Numeric memory	Digits entered correctly	yes	-0.09056	3.82835e-08	http://biobank.ndph.ox.ac.uk/ukb/field.cgi?id=4259
singlemodal_vae_ecg_lead_V1_latent07_residual	Blood biochemistry processing	Testosterone assay date		-0.090559	3.8296e-08	http://biobank.ndph.ox.ac.uk/ukb/field.cgi?id=30851
singlemodal_vae_ecg_lead_aVL_latent01_residual	Summary Diagnoses	Diagnoses - secondary ICD10	I10 Essential (primary) hypertension	0.0905583	3.83049e-08	http://biobank.ndph.ox.ac.uk/ukb/field.cgi?id=41204
singlemodal_vae_ecg_lead_V1_latent07_residual	Electronic device use	Plays computer games	Never/rarely	0.0905581	3.83078e-08	http://biobank.ndph.ox.ac.uk/ukb/field.cgi?id=2237
singlemodal_vae_ecg_lead_V1_latent02_residual	Body size measures	Waist circumference		0.0905541	3.83614e-08	http://biobank.ndph.ox.ac.uk/ukb/field.cgi?id=48
multimodal_vae_ecg_latent27_residual	Soup/snacks/pastries yesterday	Sweet biscuits intake	quarter	-0.0905537	3.83663e-08	http://biobank.ndph.ox.ac.uk/ukb/field.cgi?id=102360
singlemodal_vae_ecg_lead_V1_latent02_residual	Process authorisation	Sample collection authorisation	Staff 160344	0.0905469	3.84563e-08	http://biobank.ndph.ox.ac.uk/ukb/field.cgi?id=21742
singlemodal_vae_ecg_lead_V6_latent05_residual	Body composition by impedance	Trunk fat-free mass		-0.0905463	3.84644e-08	http://biobank.ndph.ox.ac.uk/ukb/field.cgi?id=23129
singlemodal_vae_ecg_lead_II_latent02_residual	Body composition by impedance	Impedance of whole body		0.0905448	3.84847e-08	http://biobank.ndph.ox.ac.uk/ukb/field.cgi?id=23106
singlemodal_vae_ecg_lead_I_latent04_residual	Body composition by impedance	Leg fat percentage (right)		0.090539	3.85617e-08	http://biobank.ndph.ox.ac.uk/ukb/field.cgi?id=23111
singlemodal_vae_ecg_ppg_ecg_latent04_residual	Body composition by impedance	Leg fat percentage (right)		0.090539	3.85624e-08	http://biobank.ndph.ox.ac.uk/ukb/field.cgi?id=23111
singlemodal_vae_ecg_lead_V4_latent08_residual	Body composition by impedance	Basal metabolic rate		0.0905371	3.85876e-08	http://biobank.ndph.ox.ac.uk/ukb/field.cgi?id=23105
singlemodal_vae_ecg_lead_aVF_latent05_residual	Summary Diagnoses	Diagnoses - secondary ICD10	I44.7 Left bundle-branch block, unspecified	-0.0905321	3.8654e-08	http://biobank.ndph.ox.ac.uk/ukb/field.cgi?id=41204
multimodal_vae_ecg_ppg_multi_latent12_residual	Mental health	Seen a psychiatrist for nerves, anxiety, tension or depression	No	0.0905304	3.86763e-08	http://biobank.ndph.ox.ac.uk/ukb/field.cgi?id=2100
multimodal_vae_ecg_latent96_residual	Medical conditions	Vascular/heart problems diagnosed by doctor	High blood pressure	0.0905298	3.86844e-08	http://biobank.ndph.ox.ac.uk/ukb/field.cgi?id=6150
multimodal_vae_ecg_latent13_residual	Process authorisation	Reception authorisation	Staff 159106	0.0905239	3.87631e-08	http://biobank.ndph.ox.ac.uk/ukb/field.cgi?id=21711
multimodal_vae_ecg_latent13_residual	Medications	Treatment/medication code	coversyl plus 4mg/1.25mg tablet	0.0905239	3.87631e-08	http://biobank.ndph.ox.ac.uk/ukb/field.cgi?id=20003
multimodal_vae_ecg_latent44_residual	Summary Operations	Operative procedures - main OPCS4	G47.5 Insertion of nasogastric tube	0.0905187	3.88334e-08	http://biobank.ndph.ox.ac.uk/ukb/field.cgi?id=41200
singlemodal_vae_ecg_lead_V4_latent08_residual	Regional grey matter volumes (FAST)	Volume of grey matter in VIIIb Cerebellum (right)		-0.0905171	3.88555e-08	http://biobank.ndph.ox.ac.uk/ukb/field.cgi?id=25914
singlemodal_vae_ecg_lead_V5_latent01_residual	Abdominal composition	Anterior thigh muscle fat infiltration (MFI) (left)		0.0905165	3.88632e-08	http://biobank.ndph.ox.ac.uk/ukb/field.cgi?id=24353
singlemodal_vae_ecg_lead_V5_latent04_residual	Body composition by impedance	Basal metabolic rate		0.0905108	3.89399e-08	http://biobank.ndph.ox.ac.uk/ukb/field.cgi?id=23105
singlemodal_vae_ecg_lead_III_latent02_residual	Bone size, mineral and density by DXA	Femur total BMD (bone mineral density) T-score (left)		-0.0905104	3.8945e-08	http://biobank.ndph.ox.ac.uk/ukb/field.cgi?id=23293
singlemodal_vae_ecg_lead_V5_latent08_residual	Body composition by impedance	Body fat percentage		-0.0905044	3.90254e-08	http://biobank.ndph.ox.ac.uk/ukb/field.cgi?id=23099
singlemodal_vae_ecg_lead_V2_latent08_residual	Process authorisation	Imaging screening authorisation	Staff 158977	0.0905018	3.90613e-08	http://biobank.ndph.ox.ac.uk/ukb/field.cgi?id=21761
singlemodal_vae_ecg_lead_aVL_latent07_residual	Social support	Leisure/social activities	Sports club or gym	-0.0904998	3.90876e-08	http://biobank.ndph.ox.ac.uk/ukb/field.cgi?id=6160
singlemodal_vae_ecg_ppg_ppg_latent04_residual	Pulse wave analysis	Systolic brachial blood pressure during PWA		-0.0904919	3.91943e-08	http://biobank.ndph.ox.ac.uk/ukb/field.cgi?id=12674
multimodal_vae_ecg_latent41_residual	Bone-densitometry of heel	Fractured heel (right)	no	-0.0904914	3.92014e-08	http://biobank.ndph.ox.ac.uk/ukb/field.cgi?id=4096
singlemodal_vae_ecg_ppg_ecg_latent04_residual	Medical conditions	Non-cancer illness code, self-reported	hypertension	0.0904845	3.92951e-08	http://biobank.ndph.ox.ac.uk/ukb/field.cgi?id=20002
singlemodal_vae_ecg_lead_V1_latent07_residual	Mental health	Frequency of depressed mood in last 2 weeks	Not at all	0.0904844	3.92966e-08	http://biobank.ndph.ox.ac.uk/ukb/field.cgi?id=2050
singlemodal_vae_ecg_lead_I_latent04_residual	Medical conditions	Non-cancer illness code, self-reported	hypertension	0.0904814	3.93369e-08	http://biobank.ndph.ox.ac.uk/ukb/field.cgi?id=20002
singlemodal_vae_ecg_lead_V6_latent04_residual	Acceleration intensity distribution	Fraction acceleration <= 800 milli-gravities		-0.0904789	3.93708e-08	http://biobank.ndph.ox.ac.uk/ukb/field.cgi?id=90146
singlemodal_vae_ecg_lead_III_latent06_residual	Acceleration intensity distribution	Fraction acceleration <= 80 milli-gravities		-0.0904735	3.94439e-08	http://biobank.ndph.ox.ac.uk/ukb/field.cgi?id=90123
singlemodal_vae_ecg_lead_V3_latent06_residual	Left ventricular size and function	LV end diastolic volume		-0.0904675	3.95259e-08	http://biobank.ndph.ox.ac.uk/ukb/field.cgi?id=22421
multimodal_vae_ecg_latent96_residual	General health	Weight change compared with 1 year ago	No - weigh about the same	-0.0904649	3.95619e-08	http://biobank.ndph.ox.ac.uk/ukb/field.cgi?id=2306
multimodal_vae_ecg_latent77_residual	Pulse wave analysis	Peripheral pulse pressure during PWA		0.0904646	3.95666e-08	http://biobank.ndph.ox.ac.uk/ukb/field.cgi?id=12676
singlemodal_vae_ecg_lead_V3_latent08_residual	Regional grey matter volumes (FAST)	Volume of grey matter in VIIb Cerebellum (right)		-0.0904447	3.98391e-08	http://biobank.ndph.ox.ac.uk/ukb/field.cgi?id=25908
singlemodal_vae_ecg_lead_aVL_latent07_residual	Blood pressure	Diastolic blood pressure, automated reading		0.0904436	3.98534e-08	http://biobank.ndph.ox.ac.uk/ukb/field.cgi?id=4079
multimodal_vae_ecg_latent35_residual	Early life factors	Birth weight known	Yes - pounds and ounces	0.0904409	3.98916e-08	http://biobank.ndph.ox.ac.uk/ukb/field.cgi?id=120
singlemodal_vae_ecg_lead_aVF_latent07_residual	Medical conditions	Non-cancer illness code, self-reported	hypertension	0.090439	3.99174e-08	http://biobank.ndph.ox.ac.uk/ukb/field.cgi?id=20002
multimodal_vae_ecg_latent23_residual	Body composition by impedance	Whole body fat mass		-0.0904331	3.99988e-08	http://biobank.ndph.ox.ac.uk/ukb/field.cgi?id=23100
singlemodal_vae_ecg_lead_aVL_latent07_residual	Social support	Leisure/social activities	None of the above	0.0904305	4.00349e-08	http://biobank.ndph.ox.ac.uk/ukb/field.cgi?id=6160
singlemodal_vae_ecg_lead_aVL_latent07_residual	Physical activity	Types of physical activity in last 4 weeks	Other exercises (eg: swimming, cycling, keep fit, bowling)	-0.0904177	4.02114e-08	http://biobank.ndph.ox.ac.uk/ukb/field.cgi?id=6164
singlemodal_vae_ecg_lead_aVL_latent07_residual	Employment	Job code at visit	Midwives	0.0904133	4.02734e-08	http://biobank.ndph.ox.ac.uk/ukb/field.cgi?id=20277
singlemodal_vae_ecg_lead_V5_latent08_residual	Body composition by impedance	Body fat percentage		-0.0904097	4.03233e-08	http://biobank.ndph.ox.ac.uk/ukb/field.cgi?id=23099
singlemodal_vae_ecg_lead_V1_latent05_residual	Numeric memory	Completion status of numeric memory test	stopped	0.0904079	4.03479e-08	http://biobank.ndph.ox.ac.uk/ukb/field.cgi?id=4281
singlemodal_vae_ecg_lead_V5_latent08_residual	Acceleration averages	Overall acceleration average		0.0904029	4.04181e-08	http://biobank.ndph.ox.ac.uk/ukb/field.cgi?id=90012
singlemodal_vae_ecg_lead_V5_latent04_residual	Body composition by impedance	Body mass index (BMI)		0.0904027	4.04213e-08	http://biobank.ndph.ox.ac.uk/ukb/field.cgi?id=23104
singlemodal_vae_ecg_lead_V1_latent07_residual	Blood biochemistry processing	Cholesterol correction level	Date and aliquot correction	0.0904026	4.04222e-08	http://biobank.ndph.ox.ac.uk/ukb/field.cgi?id=30693
singlemodal_vae_ecg_lead_V1_latent07_residual	Blood biochemistry processing	Gamma glutamyltransferase correction reason	Normal for assay type	0.0904026	4.04222e-08	http://biobank.ndph.ox.ac.uk/ukb/field.cgi?id=30734
singlemodal_vae_ecg_lead_V1_latent07_residual	Blood biochemistry processing	Alanine aminotransferase correction level	Date and aliquot correction	0.0904026	4.04222e-08	http://biobank.ndph.ox.ac.uk/ukb/field.cgi?id=30623
singlemodal_vae_ecg_lead_V1_latent07_residual	Blood biochemistry processing	Alanine aminotransferase correction reason	Normal for assay type	0.0904026	4.04222e-08	http://biobank.ndph.ox.ac.uk/ukb/field.cgi?id=30624
singlemodal_vae_ecg_lead_V1_latent07_residual	Blood biochemistry processing	Alkaline phosphatase correction level	Date and aliquot correction	0.0904026	4.04222e-08	http://biobank.ndph.ox.ac.uk/ukb/field.cgi?id=30613
singlemodal_vae_ecg_lead_V1_latent07_residual	Blood biochemistry processing	Cholesterol correction reason	Normal for assay type	0.0904026	4.04222e-08	http://biobank.ndph.ox.ac.uk/ukb/field.cgi?id=30694
singlemodal_vae_ecg_lead_V1_latent07_residual	Blood biochemistry processing	C-reactive protein correction level	None	0.0904026	4.04222e-08	http://biobank.ndph.ox.ac.uk/ukb/field.cgi?id=30713
singlemodal_vae_ecg_lead_V1_latent07_residual	Blood biochemistry processing	Alkaline phosphatase correction reason	Normal for assay type	0.0904026	4.04222e-08	http://biobank.ndph.ox.ac.uk/ukb/field.cgi?id=30614
singlemodal_vae_ecg_lead_V1_latent07_residual	Blood biochemistry processing	Gamma glutamyltransferase reportability	Reportable at assay and after aliquot correction, if attempted	0.0904026	4.04222e-08	http://biobank.ndph.ox.ac.uk/ukb/field.cgi?id=30736
singlemodal_vae_ecg_lead_V1_latent07_residual	Blood biochemistry processing	Gamma glutamyltransferase correction level	None	0.0904026	4.04222e-08	http://biobank.ndph.ox.ac.uk/ukb/field.cgi?id=30733
singlemodal_vae_ecg_lead_V1_latent07_residual	Blood biochemistry processing	C-reactive protein correction reason	Normal for assay type	0.0904026	4.04222e-08	http://biobank.ndph.ox.ac.uk/ukb/field.cgi?id=30714
singlemodal_vae_ecg_lead_V1_latent07_residual	Blood biochemistry processing	Alkaline phosphatase reportability	Reportable at assay and after aliquot correction, if attempted	0.0904026	4.04222e-08	http://biobank.ndph.ox.ac.uk/ukb/field.cgi?id=30616
singlemodal_vae_ecg_lead_V1_latent07_residual	Blood biochemistry processing	Alanine aminotransferase reportability	Reportable at assay and after aliquot correction, if attempted	0.0904026	4.04222e-08	http://biobank.ndph.ox.ac.uk/ukb/field.cgi?id=30626
singlemodal_vae_ecg_lead_V1_latent07_residual	Blood biochemistry processing	Cholesterol reportability	Reportable at assay and after aliquot correction, if attempted	0.0904026	4.04222e-08	http://biobank.ndph.ox.ac.uk/ukb/field.cgi?id=30696
singlemodal_vae_ecg_lead_V1_latent07_residual	Blood biochemistry processing	C-reactive protein reportability	Reportable at assay and after aliquot correction, if attempted	0.0904026	4.04222e-08	http://biobank.ndph.ox.ac.uk/ukb/field.cgi?id=30716
multimodal_vae_ecg_latent44_residual	Summary Diagnoses	Diagnoses - main ICD10	T81.3 Disruption of operation wound, not elsewhere classified	-0.0904007	4.04487e-08	http://biobank.ndph.ox.ac.uk/ukb/field.cgi?id=41202
multimodal_vae_ecg_latent44_residual	Soup/snacks/pastries yesterday	Ingredients in canned soup	Other ingredients	-0.0904007	4.04487e-08	http://biobank.ndph.ox.ac.uk/ukb/field.cgi?id=20108
singlemodal_vae_ecg_lead_II_latent05_residual	Blood pressure	Pulse rate (during blood-pressure measurement)		-0.0903986	4.04774e-08	http://biobank.ndph.ox.ac.uk/ukb/field.cgi?id=95
singlemodal_vae_ecg_lead_aVR_latent04_residual	Physical activity	Types of physical activity in last 4 weeks	Other exercises (eg: swimming, cycling, keep fit, bowling)	0.0903951	4.05271e-08	http://biobank.ndph.ox.ac.uk/ukb/field.cgi?id=6164
singlemodal_vae_ecg_lead_aVF_latent06_residual	Body composition by impedance	Leg fat-free mass (right)		0.090391	4.05842e-08	http://biobank.ndph.ox.ac.uk/ukb/field.cgi?id=23113
singlemodal_vae_ecg_lead_V6_latent05_residual	Bone size, mineral and density by DXA	Femur shaft BMC (bone mineral content) (left)		-0.0903764	4.07898e-08	http://biobank.ndph.ox.ac.uk/ukb/field.cgi?id=23331
multimodal_vae_ecg_ppg_multi_latent02_residual	Process authorisation	ECG at rest authorisation	Staff 158967	-0.0903763	4.0791e-08	http://biobank.ndph.ox.ac.uk/ukb/field.cgi?id=21766
singlemodal_vae_ecg_lead_V2_latent07_residual	Body composition by impedance	Body fat percentage		-0.0903731	4.08361e-08	http://biobank.ndph.ox.ac.uk/ukb/field.cgi?id=23099
multimodal_vae_ecg_latent26_residual	Summary Diagnoses	Diagnoses - secondary ICD10	K13.6 Irritative hyperplasia of oral mucosa	-0.0903678	4.091e-08	http://biobank.ndph.ox.ac.uk/ukb/field.cgi?id=41204
multimodal_vae_ecg_latent26_residual	Process authorisation	Reception authorisation	Staff 159527	-0.0903678	4.091e-08	http://biobank.ndph.ox.ac.uk/ukb/field.cgi?id=21711
singlemodal_vae_ecg_lead_I_latent07_residual	Blood biochemistry	Urate		0.0903597	4.10246e-08	http://biobank.ndph.ox.ac.uk/ukb/field.cgi?id=30880
singlemodal_vae_ecg_ppg_ecg_latent07_residual	Blood biochemistry	Urate		0.0903595	4.10281e-08	http://biobank.ndph.ox.ac.uk/ukb/field.cgi?id=30880
singlemodal_vae_ecg_lead_V4_latent08_residual	Medication	Taking other prescription medications	No	-0.0903561	4.10761e-08	http://biobank.ndph.ox.ac.uk/ukb/field.cgi?id=2492
singlemodal_vae_ecg_ppg_ppg_latent02_residual	Early life factors	Maternal smoking around birth	No	0.0903491	4.11757e-08	http://biobank.ndph.ox.ac.uk/ukb/field.cgi?id=1787
multimodal_vae_ecg_ppg_multi_latent04_residual	ECG during exercise	Maximum heart rate during fitness test		-0.0903442	4.12441e-08	http://biobank.ndph.ox.ac.uk/ukb/field.cgi?id=6033
singlemodal_vae_ecg_ppg_ppg_latent03_residual	Spirometry	Result ranking	best	0.0903434	4.12556e-08	http://biobank.ndph.ox.ac.uk/ukb/field.cgi?id=3059
multimodal_vae_ecg_latent36_residual	Process authorisation	Chest MRI authorisation	Staff 158949	0.0903389	4.13207e-08	http://biobank.ndph.ox.ac.uk/ukb/field.cgi?id=21763
multimodal_vae_ecg_latent40_residual	Early life factors	Part of a multiple birth	No	-0.0903385	4.13262e-08	http://biobank.ndph.ox.ac.uk/ukb/field.cgi?id=1777
singlemodal_vae_ecg_lead_aVF_latent07_residual	Body composition by impedance	Arm fat percentage (left)		0.0903368	4.13501e-08	http://biobank.ndph.ox.ac.uk/ukb/field.cgi?id=23123
multimodal_vae_ecg_latent32_residual	Process authorisation	ECG at rest authorisation	Staff 158967	0.090335	4.13756e-08	http://biobank.ndph.ox.ac.uk/ukb/field.cgi?id=21766
singlemodal_vae_ecg_lead_V1_latent02_residual	Body size measures	Weight		0.0903326	4.14101e-08	http://biobank.ndph.ox.ac.uk/ukb/field.cgi?id=21002
multimodal_vae_ecg_latent94_residual	Process authorisation	Consent authorisation	Staff 159869	0.0903286	4.1467e-08	http://biobank.ndph.ox.ac.uk/ukb/field.cgi?id=21721
singlemodal_vae_ecg_ppg_ppg_latent03_residual	Brain MRI	Operator indicated brain MRI measurement completed	yes	0.0903265	4.14967e-08	http://biobank.ndph.ox.ac.uk/ukb/field.cgi?id=12188
singlemodal_vae_ecg_lead_aVF_latent01_residual	NMR metabolomics	Free Cholesterol in Very Large VLDL		0.0903229	4.15487e-08	http://biobank.ndph.ox.ac.uk/ukb/field.cgi?id=23493
multimodal_vae_ecg_latent84_residual	Abdominal composition	Abdominal subcutaneous adipose tissue volume (ASAT)		0.0903225	4.15544e-08	http://biobank.ndph.ox.ac.uk/ukb/field.cgi?id=22408
multimodal_vae_ecg_latent61_residual	Summary Diagnoses	Diagnoses - secondary ICD10	I77.1 Stricture of artery	-0.0902986	4.1899e-08	http://biobank.ndph.ox.ac.uk/ukb/field.cgi?id=41204
multimodal_vae_ecg_latent61_residual	Summary Diagnoses	Diagnoses - secondary ICD10	M81.40 Drug-induced osteoporosis (Multiple sites)	-0.0902986	4.1899e-08	http://biobank.ndph.ox.ac.uk/ukb/field.cgi?id=41204
multimodal_vae_ecg_latent61_residual	Summary Diagnoses	Diagnoses - secondary ICD10	I44.2 Atrioventricular block, complete	-0.0902986	4.1899e-08	http://biobank.ndph.ox.ac.uk/ukb/field.cgi?id=41204
multimodal_vae_ecg_latent61_residual	Summary Diagnoses	Diagnoses - secondary ICD10	R93.8 Abnormal findings on diagnostic imaging of other specified body structures	-0.0902986	4.1899e-08	http://biobank.ndph.ox.ac.uk/ukb/field.cgi?id=41204
multimodal_vae_ecg_latent61_residual	Summary Diagnoses	Diagnoses - secondary ICD10	I63.5 Cerebral infarction due to unspecified occlusion or stenosis of cerebral arteries	-0.0902986	4.1899e-08	http://biobank.ndph.ox.ac.uk/ukb/field.cgi?id=41204
multimodal_vae_ecg_latent61_residual	Summary Diagnoses	Diagnoses - ICD10	M81.40 Drug-induced osteoporosis (Multiple sites)	-0.0902986	4.1899e-08	http://biobank.ndph.ox.ac.uk/ukb/field.cgi?id=41270
multimodal_vae_ecg_latent61_residual	Summary Operations	Operative procedures - main OPCS4	K52.1 Open ablation of atrioventricular node	-0.0902986	4.1899e-08	http://biobank.ndph.ox.ac.uk/ukb/field.cgi?id=41200
multimodal_vae_ecg_latent61_residual	Summary Operations	Operative procedures - OPCS4	Z34.1 Ascending aorta	-0.0902986	4.1899e-08	http://biobank.ndph.ox.ac.uk/ukb/field.cgi?id=41272
multimodal_vae_ecg_latent61_residual	Summary Operations	Operative procedures - OPCS4	K52.1 Open ablation of atrioventricular node	-0.0902986	4.1899e-08	http://biobank.ndph.ox.ac.uk/ukb/field.cgi?id=41272
multimodal_vae_ecg_latent61_residual	Summary Operations	Operative procedures - secondary OPCS4	Z34.1 Ascending aorta	-0.0902986	4.1899e-08	http://biobank.ndph.ox.ac.uk/ukb/field.cgi?id=41210
multimodal_vae_ecg_ppg_multi_latent07_residual	Blood biochemistry	Glycated haemoglobin (HbA1c)		0.0902985	4.18991e-08	http://biobank.ndph.ox.ac.uk/ukb/field.cgi?id=30750
singlemodal_vae_ecg_ppg_ecg_latent04_residual	Abdominal composition	Total adipose tissue volume		0.0902925	4.19869e-08	http://biobank.ndph.ox.ac.uk/ukb/field.cgi?id=22415
singlemodal_vae_ecg_lead_V6_latent01_residual	Early life factors	Handedness (chirality/laterality)	Right-handed	-0.0902918	4.19974e-08	http://biobank.ndph.ox.ac.uk/ukb/field.cgi?id=1707
singlemodal_vae_ecg_lead_aVL_latent04_residual	Body composition by impedance	Leg fat-free mass (left)		0.0902908	4.20117e-08	http://biobank.ndph.ox.ac.uk/ukb/field.cgi?id=23117
singlemodal_vae_ecg_lead_I_latent04_residual	Abdominal composition	Total adipose tissue volume		0.0902879	4.20528e-08	http://biobank.ndph.ox.ac.uk/ukb/field.cgi?id=22415
singlemodal_vae_ecg_lead_II_latent05_residual	Food (and other) preferences	Liking for bicycling	extremely like	0.0902787	4.21874e-08	http://biobank.ndph.ox.ac.uk/ukb/field.cgi?id=20614
singlemodal_vae_ecg_lead_V6_latent04_residual	Acceleration averages	No-wear time bias adjusted acceleration standard deviation		0.0902775	4.22036e-08	http://biobank.ndph.ox.ac.uk/ukb/field.cgi?id=90088
singlemodal_vae_ecg_ppg_ppg_latent03_residual	Claudication and peripheral artery disease	Leg pain on walking	No	0.0902684	4.23374e-08	http://biobank.ndph.ox.ac.uk/ukb/field.cgi?id=4728
singlemodal_vae_ecg_lead_aVF_latent03_residual	Left ventricular size and function	LV stroke volume		0.0902634	4.241e-08	http://biobank.ndph.ox.ac.uk/ukb/field.cgi?id=22423
singlemodal_vae_ecg_lead_V5_latent05_residual	Family history	Illnesses of father	None of the above (group 2)	-0.0902605	4.24525e-08	http://biobank.ndph.ox.ac.uk/ukb/field.cgi?id=20107
singlemodal_vae_ecg_lead_V5_latent08_residual	Abdominal composition	Anterior thigh muscle fat infiltration (MFI) (right)		-0.0902518	4.25802e-08	http://biobank.ndph.ox.ac.uk/ukb/field.cgi?id=24354
singlemodal_vae_ecg_lead_V6_latent04_residual	Pulse wave analysis	Diastolic brachial blood pressure during PWA		-0.0902461	4.26629e-08	http://biobank.ndph.ox.ac.uk/ukb/field.cgi?id=12675
singlemodal_vae_ecg_lead_aVL_latent03_residual	ECG at rest, 12-lead	QRS num		-0.0902356	4.28176e-08	http://biobank.ndph.ox.ac.uk/ukb/field.cgi?id=22338
multimodal_vae_ecg_latent44_residual	Process authorisation	Consent authorisation	Staff 159542	-0.0902344	4.28356e-08	http://biobank.ndph.ox.ac.uk/ukb/field.cgi?id=21721
singlemodal_vae_ecg_lead_aVF_latent01_residual	NMR metabolomics	Concentration of Large VLDL Particles		0.0902295	4.29076e-08	http://biobank.ndph.ox.ac.uk/ukb/field.cgi?id=23495
multimodal_vae_ecg_ppg_multi_latent08_residual	Body size measures	Waist circumference		-0.0902293	4.29117e-08	http://biobank.ndph.ox.ac.uk/ukb/field.cgi?id=48
singlemodal_vae_ecg_lead_V1_latent07_residual	Blood biochemistry processing	Aspartate aminotransferase reportability	Reportable at assay and after aliquot correction, if attempted	0.0902286	4.29216e-08	http://biobank.ndph.ox.ac.uk/ukb/field.cgi?id=30656
singlemodal_vae_ecg_lead_V1_latent07_residual	Blood biochemistry processing	Aspartate aminotransferase correction reason	Normal for assay type	0.0902286	4.29216e-08	http://biobank.ndph.ox.ac.uk/ukb/field.cgi?id=30654
singlemodal_vae_ecg_lead_V1_latent07_residual	Blood biochemistry processing	Aspartate aminotransferase correction level	Date and aliquot correction	0.0902286	4.29216e-08	http://biobank.ndph.ox.ac.uk/ukb/field.cgi?id=30653
multimodal_vae_ecg_ppg_multi_latent10_residual	Bone-densitometry of heel	Ankle spacing width (left)		-0.0902286	4.29217e-08	http://biobank.ndph.ox.ac.uk/ukb/field.cgi?id=4100
singlemodal_vae_ecg_lead_V3_latent08_residual	Summary Diagnoses	Diagnoses - secondary ICD10	I10 Essential (primary) hypertension	0.0902277	4.29349e-08	http://biobank.ndph.ox.ac.uk/ukb/field.cgi?id=41204
singlemodal_vae_ecg_lead_V3_latent05_residual	Summary Diagnoses	Diagnoses - secondary ICD10	Z50.8 Care involving use of rehabilitation procedures	-0.0902181	4.30772e-08	http://biobank.ndph.ox.ac.uk/ukb/field.cgi?id=41204
singlemodal_vae_ecg_lead_V3_latent05_residual	Summary Diagnoses	Diagnoses - ICD10	Z50.8 Care involving use of rehabilitation procedures	-0.0902181	4.30772e-08	http://biobank.ndph.ox.ac.uk/ukb/field.cgi?id=41270
singlemodal_vae_ecg_lead_V5_latent01_residual	ECG at rest, 12-lead	QTC interval		0.0902177	4.30832e-08	http://biobank.ndph.ox.ac.uk/ukb/field.cgi?id=22332
multimodal_vae_ecg_ppg_multi_latent02_residual	Eyesight	Other eye problems	No	-0.090212	4.31668e-08	http://biobank.ndph.ox.ac.uk/ukb/field.cgi?id=2227
singlemodal_vae_ecg_lead_V6_latent04_residual	Process authorisation	Carotid ultrasound authorisation	Staff 158967	-0.0902003	4.33413e-08	http://biobank.ndph.ox.ac.uk/ukb/field.cgi?id=21765
multimodal_vae_ecg_latent29_residual	Acceleration averages	No-wear time bias adjusted average acceleration		0.090199	4.3361e-08	http://biobank.ndph.ox.ac.uk/ukb/field.cgi?id=90087
singlemodal_vae_ecg_lead_III_latent06_residual	Acceleration intensity distribution	Fraction acceleration <= 175 milli-gravities		-0.0901973	4.33862e-08	http://biobank.ndph.ox.ac.uk/ukb/field.cgi?id=90130
multimodal_vae_ecg_ppg_multi_latent07_residual	General health	Overall health rating	Fair	0.0901846	4.35771e-08	http://biobank.ndph.ox.ac.uk/ukb/field.cgi?id=2178
multimodal_vae_ecg_latent29_residual	NMR metabolomics	Cholesteryl Esters in Very Large VLDL		-0.0901801	4.36443e-08	http://biobank.ndph.ox.ac.uk/ukb/field.cgi?id=23492
singlemodal_vae_ecg_ppg_ppg_latent03_residual	Process authorisation	Touchscreen authorisation	Staff 158889	0.0901719	4.37672e-08	http://biobank.ndph.ox.ac.uk/ukb/field.cgi?id=21722
singlemodal_vae_ecg_lead_V3_latent08_residual	Food (and other) preferences	Liking for exercising alone	8	-0.0901687	4.38152e-08	http://biobank.ndph.ox.ac.uk/ukb/field.cgi?id=20656
multimodal_vae_ecg_latent77_residual	Left ventricular size and function	LV stroke volume		0.0901659	4.38588e-08	http://biobank.ndph.ox.ac.uk/ukb/field.cgi?id=22423
multimodal_vae_ecg_latent29_residual	NMR metabolomics	Concentration of Large VLDL Particles		-0.0901527	4.40581e-08	http://biobank.ndph.ox.ac.uk/ukb/field.cgi?id=23495
singlemodal_vae_ecg_lead_aVF_latent01_residual	Physical activity	Number of days/week of vigorous physical activity 10+ minutes		-0.0901518	4.40714e-08	http://biobank.ndph.ox.ac.uk/ukb/field.cgi?id=904
singlemodal_vae_ecg_lead_V1_latent07_residual	Blood biochemistry processing	LDL direct reportability	Reportable at assay and after aliquot correction, if attempted	0.0901485	4.41212e-08	http://biobank.ndph.ox.ac.uk/ukb/field.cgi?id=30786
singlemodal_vae_ecg_lead_V1_latent07_residual	Blood biochemistry processing	LDL direct correction reason	Normal for assay type	0.0901485	4.41212e-08	http://biobank.ndph.ox.ac.uk/ukb/field.cgi?id=30784
singlemodal_vae_ecg_lead_V1_latent07_residual	Blood biochemistry processing	LDL direct correction level	Date and aliquot correction	0.0901485	4.41212e-08	http://biobank.ndph.ox.ac.uk/ukb/field.cgi?id=30783
singlemodal_vae_ecg_lead_V3_latent05_residual	Body size measures	Weight (pre-imaging)		0.0901451	4.41737e-08	http://biobank.ndph.ox.ac.uk/ukb/field.cgi?id=12143
multimodal_vae_ecg_latent39_residual	Summary Diagnoses	Diagnoses - main ICD10	R26.8 Other and unspecified abnormalities of gait and mobility	-0.0901444	4.41835e-08	http://biobank.ndph.ox.ac.uk/ukb/field.cgi?id=41202
singlemodal_vae_ecg_lead_aVL_latent03_residual	Body composition by impedance	Arm fat mass (left)		-0.0901429	4.42061e-08	http://biobank.ndph.ox.ac.uk/ukb/field.cgi?id=23124
singlemodal_vae_ecg_lead_aVR_latent04_residual	Body composition by impedance	Leg fat percentage (right)		-0.0901356	4.43187e-08	http://biobank.ndph.ox.ac.uk/ukb/field.cgi?id=23111
singlemodal_vae_ecg_ppg_ppg_latent02_residual	Body size measures	Body mass index (BMI)		0.0901275	4.4442e-08	http://biobank.ndph.ox.ac.uk/ukb/field.cgi?id=21001
singlemodal_vae_ecg_lead_V4_latent08_residual	Pulse wave analysis	Number of beats in waveform average for PWA		0.0901269	4.44506e-08	http://biobank.ndph.ox.ac.uk/ukb/field.cgi?id=12679
multimodal_vae_ecg_latent41_residual	Early life factors	Maternal smoking around birth	No	-0.0901192	4.45689e-08	http://biobank.ndph.ox.ac.uk/ukb/field.cgi?id=1787
singlemodal_vae_ecg_lead_V1_latent07_residual	Family history	Mother still alive	No	0.0901084	4.4734e-08	http://biobank.ndph.ox.ac.uk/ukb/field.cgi?id=1835
singlemodal_vae_ecg_lead_aVF_latent01_residual	NMR metabolomics	Free Cholesterol in Large VLDL		0.0901076	4.47466e-08	http://biobank.ndph.ox.ac.uk/ukb/field.cgi?id=23500
singlemodal_vae_ecg_lead_aVR_latent01_residual	ECG at rest, 12-lead	Ventricular rate		-0.0900994	4.48741e-08	http://biobank.ndph.ox.ac.uk/ukb/field.cgi?id=12336
multimodal_vae_ecg_latent29_residual	Food (and other) preferences	Liking for taking the stairs	extremely like	0.0900836	4.51186e-08	http://biobank.ndph.ox.ac.uk/ukb/field.cgi?id=20733
singlemodal_vae_ecg_lead_V3_latent08_residual	Body composition by impedance	Body mass index (BMI)		0.0900836	4.51187e-08	http://biobank.ndph.ox.ac.uk/ukb/field.cgi?id=23104
multimodal_vae_ecg_latent81_residual	Arterial stiffness	Position of the shoulder on the pulse waveform		-0.090074	4.52666e-08	http://biobank.ndph.ox.ac.uk/ukb/field.cgi?id=4200
singlemodal_vae_ecg_ppg_ppg_latent02_residual	Body size measures	Sitting height		0.0900736	4.52731e-08	http://biobank.ndph.ox.ac.uk/ukb/field.cgi?id=20015
multimodal_vae_ecg_ppg_multi_latent02_residual	Eyesight	Eye problems/disorders	None of the above	-0.0900719	4.53001e-08	http://biobank.ndph.ox.ac.uk/ukb/field.cgi?id=6148
multimodal_vae_ecg_latent91_residual	Alcohol	Reason former drinker stopped drinking alcohol	Other reason	0.0900715	4.53065e-08	http://biobank.ndph.ox.ac.uk/ukb/field.cgi?id=3859
singlemodal_vae_ecg_lead_V3_latent05_residual	Left ventricular size and function	Cardiac output		0.0900645	4.54151e-08	http://biobank.ndph.ox.ac.uk/ukb/field.cgi?id=22424
multimodal_vae_ecg_ppg_multi_latent02_residual	Hearing	Tinnitus	No, never	-0.0900538	4.5583e-08	http://biobank.ndph.ox.ac.uk/ukb/field.cgi?id=4803
singlemodal_vae_ecg_lead_aVF_latent06_residual	Acceleration intensity distribution	Fraction acceleration <= 85 milli-gravities		0.0900509	4.56274e-08	http://biobank.ndph.ox.ac.uk/ukb/field.cgi?id=90124
multimodal_vae_ecg_ppg_multi_latent06_residual	Bone size, mineral and density by DXA	Trunk bone area		-0.0900495	4.565e-08	http://biobank.ndph.ox.ac.uk/ukb/field.cgi?id=23304
singlemodal_vae_ecg_lead_aVF_latent02_residual	Pulse wave analysis	Systolic brachial blood pressure		0.0900437	4.57409e-08	http://biobank.ndph.ox.ac.uk/ukb/field.cgi?id=12697
multimodal_vae_ecg_ppg_multi_latent10_residual	Pulse wave analysis	Diastolic brachial blood pressure during PWA		-0.0900406	4.57901e-08	http://biobank.ndph.ox.ac.uk/ukb/field.cgi?id=12675
singlemodal_vae_ecg_lead_V5_latent08_residual	Fruit/vegetables yesterday	Prune intake	3	-0.0900312	4.59387e-08	http://biobank.ndph.ox.ac.uk/ukb/field.cgi?id=104420
multimodal_vae_ecg_latent18_residual	Summary Operations	Operative procedures - main OPCS4	N03.2 Drainage of scrotum	0.0900212	4.6096e-08	http://biobank.ndph.ox.ac.uk/ukb/field.cgi?id=41200
multimodal_vae_ecg_latent18_residual	Summary Operations	Operative procedures - OPCS4	N03.2 Drainage of scrotum	0.0900212	4.6096e-08	http://biobank.ndph.ox.ac.uk/ukb/field.cgi?id=41272
multimodal_vae_ecg_latent18_residual	Traumatic events	Been involved in combat or exposed to war-zone	Yes, within the last 12 months	0.0900212	4.6096e-08	http://biobank.ndph.ox.ac.uk/ukb/field.cgi?id=20527
multimodal_vae_ecg_latent18_residual	Unusual and psychotic experiences	Frequency of unusual or psychotic experiences in past year	Nearly every day or daily	0.0900212	4.6096e-08	http://biobank.ndph.ox.ac.uk/ukb/field.cgi?id=20467
multimodal_vae_ecg_ppg_multi_latent12_residual	Prospective memory	Final attempt correct	yes	0.0900179	4.61494e-08	http://biobank.ndph.ox.ac.uk/ukb/field.cgi?id=4294
multimodal_vae_ecg_ppg_multi_latent12_residual	Prospective memory	PM: final answer	Orange circle	0.0900179	4.61494e-08	http://biobank.ndph.ox.ac.uk/ukb/field.cgi?id=4293
singlemodal_vae_ecg_lead_V1_latent05_residual	Soup/snacks/pastries yesterday	Crumble intake	2	-0.0900142	4.6207e-08	http://biobank.ndph.ox.ac.uk/ukb/field.cgi?id=101990
singlemodal_vae_ecg_ppg_ppg_latent03_residual	Other sociodemographic factors	Private healthcare	No, never	0.0900012	4.64145e-08	http://biobank.ndph.ox.ac.uk/ukb/field.cgi?id=4674
singlemodal_vae_ecg_ppg_ecg_latent07_residual	Medical conditions	Non-cancer illness code, self-reported	hypertension	0.0899813	4.67324e-08	http://biobank.ndph.ox.ac.uk/ukb/field.cgi?id=20002
singlemodal_vae_ecg_lead_I_latent07_residual	Medical conditions	Non-cancer illness code, self-reported	hypertension	0.0899806	4.67446e-08	http://biobank.ndph.ox.ac.uk/ukb/field.cgi?id=20002
singlemodal_vae_ecg_lead_aVL_latent02_residual	Body size measures	Hip circumference		0.0899759	4.68201e-08	http://biobank.ndph.ox.ac.uk/ukb/field.cgi?id=49
multimodal_vae_ecg_latent96_residual	Body composition by impedance	Whole body water mass		0.0899711	4.6897e-08	http://biobank.ndph.ox.ac.uk/ukb/field.cgi?id=23102
multimodal_vae_ecg_latent96_residual	Body composition by impedance	Whole body fat-free mass		0.089963	4.70279e-08	http://biobank.ndph.ox.ac.uk/ukb/field.cgi?id=23101
singlemodal_vae_ecg_ppg_ppg_latent03_residual	Household	Own or rent accommodation lived in	Own outright (by you or someone in your household)	0.089961	4.70603e-08	http://biobank.ndph.ox.ac.uk/ukb/field.cgi?id=680
multimodal_vae_ecg_ppg_multi_latent11_residual	Summary Diagnoses	Diagnoses - secondary ICD10	K51.5 Mucosal proctocolitis	-0.0899572	4.71212e-08	http://biobank.ndph.ox.ac.uk/ukb/field.cgi?id=41204
singlemodal_vae_ecg_lead_III_latent06_residual	Acceleration averages	No-wear time bias adjusted average acceleration		0.0899413	4.73796e-08	http://biobank.ndph.ox.ac.uk/ukb/field.cgi?id=90087
singlemodal_vae_ecg_ppg_ppg_latent04_residual	Body size measures	Hip circumference		-0.0899317	4.75357e-08	http://biobank.ndph.ox.ac.uk/ukb/field.cgi?id=49
singlemodal_vae_ecg_lead_aVR_latent04_residual	Pulse wave analysis	Peripheral pulse pressure during PWA		-0.0899309	4.75491e-08	http://biobank.ndph.ox.ac.uk/ukb/field.cgi?id=12676
singlemodal_vae_ecg_lead_V6_latent01_residual	Body composition by impedance	Whole body fat mass		0.0899247	4.765e-08	http://biobank.ndph.ox.ac.uk/ukb/field.cgi?id=23100
singlemodal_vae_ecg_lead_II_latent05_residual	ECG at rest, 12-lead	QTC interval		-0.0899036	4.79965e-08	http://biobank.ndph.ox.ac.uk/ukb/field.cgi?id=22332
singlemodal_vae_ecg_lead_V1_latent07_residual	Blood biochemistry processing	SHBG assay date		-0.0899029	4.80079e-08	http://biobank.ndph.ox.ac.uk/ukb/field.cgi?id=30831
multimodal_vae_ecg_latent29_residual	NMR metabolomics	Triglycerides in Small HDL		-0.0899023	4.80186e-08	http://biobank.ndph.ox.ac.uk/ukb/field.cgi?id=23578
singlemodal_vae_ecg_lead_V5_latent05_residual	Process authorisation	Imaging screening authorisation	Staff 158920	-0.0898917	4.81931e-08	http://biobank.ndph.ox.ac.uk/ukb/field.cgi?id=21761
multimodal_vae_ecg_ppg_multi_latent11_residual	Body composition by impedance	Weight		-0.0898916	4.81955e-08	http://biobank.ndph.ox.ac.uk/ukb/field.cgi?id=23098
singlemodal_vae_ecg_lead_V6_latent04_residual	Abdominal composition	Anterior thigh muscle fat infiltration (MFI) (right)		-0.0898844	4.8314e-08	http://biobank.ndph.ox.ac.uk/ukb/field.cgi?id=24354
singlemodal_vae_ecg_lead_V1_latent07_residual	Blood biochemistry processing	Rheumatoid factor missing reason	Original value above or below reportable limit	0.0898775	4.84281e-08	http://biobank.ndph.ox.ac.uk/ukb/field.cgi?id=30825
singlemodal_vae_ecg_lead_V1_latent07_residual	Blood biochemistry processing	Rheumatoid factor reportability	Not reportable at assay (too low)	0.0898775	4.84281e-08	http://biobank.ndph.ox.ac.uk/ukb/field.cgi?id=30826
multimodal_vae_ecg_latent6_residual	ECG at rest, 12-lead	QRS num		-0.0898745	4.84779e-08	http://biobank.ndph.ox.ac.uk/ukb/field.cgi?id=22338
singlemodal_vae_ecg_lead_V2_latent03_residual	Body size measures	Waist circumference		-0.0898662	4.86161e-08	http://biobank.ndph.ox.ac.uk/ukb/field.cgi?id=48
singlemodal_vae_ecg_lead_aVL_latent01_residual	Summary Diagnoses	Diagnoses - ICD10	I10 Essential (primary) hypertension	0.089865	4.86366e-08	http://biobank.ndph.ox.ac.uk/ukb/field.cgi?id=41270
singlemodal_vae_ecg_lead_aVL_latent01_residual	Medication	Medication for pain relief, constipation, heartburn	Omeprazole (e.g. Zanprol)	0.0898593	4.87318e-08	http://biobank.ndph.ox.ac.uk/ukb/field.cgi?id=6154
singlemodal_vae_ecg_lead_aVF_latent06_residual	Circulatory system disorders	Date I10 first reported (essential (primary) hypertension)		-0.0898551	4.88025e-08	http://biobank.ndph.ox.ac.uk/ukb/field.cgi?id=131286
multimodal_vae_ecg_ppg_multi_latent02_residual	Diet	Variation in diet	Sometimes	-0.089854	4.88214e-08	http://biobank.ndph.ox.ac.uk/ukb/field.cgi?id=1548
singlemodal_vae_ecg_lead_V1_latent08_residual	Summary Diagnoses	Diagnoses - secondary ICD10	I45.1 Other and unspecified right bundle-branch block	-0.0898477	4.89257e-08	http://biobank.ndph.ox.ac.uk/ukb/field.cgi?id=41204
singlemodal_vae_ecg_lead_V1_latent08_residual	Summary Diagnoses	Diagnoses - ICD10	I45.1 Other and unspecified right bundle-branch block	-0.0898477	4.89257e-08	http://biobank.ndph.ox.ac.uk/ukb/field.cgi?id=41270
singlemodal_vae_ecg_lead_aVF_latent01_residual	Medications	Treatment/medication code	dipyridamole	-0.0898454	4.89647e-08	http://biobank.ndph.ox.ac.uk/ukb/field.cgi?id=20003
multimodal_vae_ecg_latent95_residual	Household	Type of accommodation lived in	A house or bungalow	0.0898446	4.89784e-08	http://biobank.ndph.ox.ac.uk/ukb/field.cgi?id=670
singlemodal_vae_ecg_lead_aVF_latent04_residual	Mental health	Health satisfaction	Do not know	-0.0898409	4.90405e-08	http://biobank.ndph.ox.ac.uk/ukb/field.cgi?id=4548
multimodal_vae_ecg_latent96_residual	Resting functional brain MRI	Inverted temporal signal-to-noise ratio in pre-processed rfMRI		0.0898372	4.91025e-08	http://biobank.ndph.ox.ac.uk/ukb/field.cgi?id=25743
singlemodal_vae_ecg_lead_V3_latent08_residual	Medical conditions	Non-cancer illness code, self-reported	hypertension	0.0898351	4.91378e-08	http://biobank.ndph.ox.ac.uk/ukb/field.cgi?id=20002
singlemodal_vae_ecg_ppg_ppg_latent03_residual	Sexual factors	Answered sexual history questions	Continue	0.0898321	4.91882e-08	http://biobank.ndph.ox.ac.uk/ukb/field.cgi?id=2129
multimodal_vae_ecg_ppg_multi_latent11_residual	Body composition by DXA	Trunk total mass		-0.0898183	4.94221e-08	http://biobank.ndph.ox.ac.uk/ukb/field.cgi?id=23287
multimodal_vae_ecg_ppg_multi_latent12_residual	Pulse wave analysis	Systolic brachial blood pressure		-0.0898152	4.9475e-08	http://biobank.ndph.ox.ac.uk/ukb/field.cgi?id=12697
multimodal_vae_ecg_latent56_residual	Early life factors	Comparative body size at age 10	Thinner	-0.0897966	4.9791e-08	http://biobank.ndph.ox.ac.uk/ukb/field.cgi?id=1687
singlemodal_vae_ecg_lead_V4_latent01_residual	Blood pressure	Pulse rate, automated reading		0.0897957	4.98069e-08	http://biobank.ndph.ox.ac.uk/ukb/field.cgi?id=102
singlemodal_vae_ecg_lead_II_latent01_residual	Body composition by impedance	Arm fat mass (right)		-0.0897937	4.98408e-08	http://biobank.ndph.ox.ac.uk/ukb/field.cgi?id=23120
singlemodal_vae_ecg_lead_V5_latent06_residual	Summary Diagnoses	Diagnoses - secondary ICD10	Y46.7 Anti-Parkinsonism drugs	-0.089793	4.98531e-08	http://biobank.ndph.ox.ac.uk/ukb/field.cgi?id=41204
singlemodal_vae_ecg_lead_V5_latent06_residual	Summary Diagnoses	Diagnoses - ICD10	Y46.7 Anti-Parkinsonism drugs	-0.089793	4.98531e-08	http://biobank.ndph.ox.ac.uk/ukb/field.cgi?id=41270
singlemodal_vae_ecg_lead_V5_latent06_residual	Summary Diagnoses	External causes - ICD10	Y46.7 Anti-Parkinsonism drugs	-0.089793	4.98531e-08	http://biobank.ndph.ox.ac.uk/ukb/field.cgi?id=41201
singlemodal_vae_ecg_lead_V5_latent06_residual	Nervous system disorders	Source of report of G20 (parkinson's disease)	Hospital admissions data only	-0.089793	4.98531e-08	http://biobank.ndph.ox.ac.uk/ukb/field.cgi?id=131023
singlemodal_vae_ecg_lead_aVL_latent01_residual	Bone-densitometry of heel	Ankle spacing width (left)		0.0897915	4.98783e-08	http://biobank.ndph.ox.ac.uk/ukb/field.cgi?id=4100
multimodal_vae_ecg_ppg_multi_latent10_residual	Bone size, mineral and density by DXA	Trunk BMC (bone mineral content)		-0.0897898	4.99079e-08	http://biobank.ndph.ox.ac.uk/ukb/field.cgi?id=23240

### Sheet: Supplementary Table 11
pheno	12-lead ECG U-REGLE		12-lead ECG M-REGLE
	auroc	auprc	auroc	auprc
ever_smoked	0.55 (0.54, 0.56)	0.64 (0.63, 0.66)	0.54 (0.53, 0.55)	0.64 (0.62, 0.65)
hypertension	0.71 (0.70, 0.72)	0.52 (0.50, 0.54)	0.71 (0.69, 0.72)	0.51 (0.49, 0.53)
diabetes_type_2	0.73 (0.71, 0.75)	0.12 (0.11, 0.15)	0.72 (0.70, 0.75)	0.12 (0.10, 0.14)
cardiovascular_disease	0.70 (0.69, 0.71)	0.54 (0.52, 0.56)	0.70 (0.69, 0.71)	0.53 (0.51, 0.55)
myocardial_infarction	0.67 (0.64, 0.70)	0.08 (0.07, 0.11)	0.68 (0.64, 0.71)	0.09 (0.07, 0.11)
afib	0.71 (0.67, 0.74)	0.21 (0.17, 0.25)	0.71 (0.68, 0.74)	0.21 (0.17, 0.25)
obesity	0.68 (0.66, 0.70)	0.13 (0.12, 0.15)	0.69 (0.67, 0.71)	0.14 (0.13, 0.16)
diabetic_retinopathy	0.75 (0.70, 0.79)	0.03 (0.02, 0.05)	0.73 (0.68, 0.78)	0.03 (0.02, 0.05)
asthma	0.53 (0.51, 0.54)	0.16 (0.15, 0.18)	0.53 (0.51, 0.54)	0.16 (0.15, 0.17)
pneumonia	0.55 (0.50, 0.58)	0.03 (0.03, 0.04)	0.55 (0.52, 0.59)	0.03 (0.03, 0.04)
coronary_artery_disease	0.69 (0.68, 0.72)	0.13 (0.12, 0.16)	0.70 (0.68, 0.72)	0.14 (0.12, 0.17)
stroke	0.64 (0.58, 0.68)	0.03 (0.03, 0.05)	0.64 (0.59, 0.68)	0.04 (0.03, 0.05)
rheumatoid_arthritis	0.51 (0.48, 0.55)	0.02 (0.01, 0.02)	0.53 (0.49, 0.58)	0.02 (0.01, 0.02)
major_depression	0.56 (0.54, 0.58)	0.12 (0.11, 0.14)	0.57 (0.55, 0.59)	0.13 (0.12, 0.15)
all_cause_mortality	0.66 (0.63, 0.71)	0.03 (0.02, 0.04)	0.67 (0.63, 0.71)	0.03 (0.02, 0.06)

### Sheet: Supplementary Table 12
pheno	ECG12 MREGLE vs ECG12 UREGLE
	roc_auc paired test CI	roc_auc paired test P value	pr_auc paired test CI	pr_auc paired test P value
ever_smoked	(0.00, 0.01)	0.0104	(0.00, 0.01)	0.0144
hypertension	(0.00, 0.01)	0.0191	(-0.00, 0.02)	0.0479
diabetes_type_2	(-0.00, 0.02)	0.118	(-0.00, 0.02)	0.0857
cardiovascular_disease	(0.00, 0.01)	0.0316	(-0.00, 0.02)	0.11
myocardial_infarction	(-0.02, 0.02)	0.414	(-0.01, 0.01)	0.423
afib	(-0.02, 0.02)	0.454	(-0.02, 0.02)	0.446
obesity	(-0.02, 0.00)	0.0858	(-0.02, 0.00)	0.0738
diabetic_retinopathy	(-0.01, 0.05)	0.113	(-0.01, 0.01)	0.387
asthma	(-0.01, 0.01)	0.414	(-0.00, 0.01)	0.148
pneumonia	(-0.03, 0.03)	0.365	(-0.00, 0.01)	0.346
coronary_artery_disease	(-0.02, 0.01)	0.312	(-0.03, 0.00)	0.0393
stroke	(-0.04, 0.03)	0.405	(-0.02, 0.00)	0.191
rheumatoid_arthritis	(-0.08, 0.03)	0.232	(-0.00, 0.00)	0.326
major_depression	(-0.03, -0.00)	0.036	(-0.01, 0.01)	0.155
all_cause_mortality	(-0.04, 0.02)	0.39	(-0.02, 0.01)	0.235

### Sheet: Supplementary Table 13
pheno	ECG Lead I PPG U-REGLE		ECG Lead I PPG M-REGLE
	auroc	auprc	auroc	auprc
ever_smoked	0.52 (0.51, 0.53)	0.62 (0.61, 0.64)	0.53 (0.51, 0.54)	0.63 (0.61, 0.64)
hypertension	0.63 (0.62, 0.64)	0.44 (0.42, 0.46)	0.65 (0.64, 0.66)	0.47 (0.45, 0.49)	*	0.031746
diabetes_type_2	0.67 (0.64, 0.70)	0.10 (0.09, 0.12)	0.68 (0.65, 0.71)	0.11 (0.09, 0.13)	*	0.0149254
cardiovascular_disease	0.62 (0.60, 0.63)	0.46 (0.44, 0.47)	0.64 (0.63, 0.66)	0.48 (0.46, 0.50)	*	0.0322581
myocardial_infarction	0.61 (0.57, 0.64)	0.06 (0.05, 0.08)	0.63 (0.60, 0.67)	0.07 (0.06, 0.10)	*	0.0327869
afib	0.64 (0.61, 0.66)	0.07 (0.06, 0.08)	0.65 (0.61, 0.67)	0.08 (0.06, 0.09)
obesity	0.62 (0.60, 0.65)	0.12 (0.11, 0.14)	0.62 (0.60, 0.65)	0.12 (0.11, 0.14)
diabetic_retinopathy	0.69 (0.63, 0.74)	0.02 (0.02, 0.04)	0.69 (0.63, 0.73)	0.02 (0.02, 0.04)
asthma	0.53 (0.52, 0.55)	0.16 (0.15, 0.17)	0.54 (0.52, 0.56)	0.16 (0.15, 0.17)	*
pneumonia	0.56 (0.51, 0.60)	0.03 (0.03, 0.04)	0.56 (0.50, 0.60)	0.03 (0.03, 0.05)
coronary_artery_disease	0.61 (0.59, 0.64)	0.10 (0.09, 0.12)	0.63 (0.61, 0.66)	0.10 (0.09, 0.13)	*
stroke	0.60 (0.56, 0.64)	0.03 (0.02, 0.04)	0.60 (0.56, 0.64)	0.03 (0.03, 0.05)
rheumatoid_arthritis	0.54 (0.49, 0.58)	0.02 (0.02, 0.02)	0.54 (0.49, 0.58)	0.02 (0.02, 0.03)
major_depression	0.56 (0.54, 0.58)	0.13 (0.11, 0.14)	0.56 (0.54, 0.58)	0.13 (0.12, 0.14)
all_cause_mortality	0.59 (0.53, 0.63)	0.02 (0.02, 0.03)	0.60 (0.54, 0.64)	0.02 (0.02, 0.03)

### Sheet: Supplementary Table 14
pheno	ECGPPG MREGLE vs ECGPPG UREGLE
	roc_auc paired test CI	roc_auc paired test P value	pr_auc paired test CI	pr_auc paired test P value
ever_smoked	(-0.02, -0.00)	0.024	(-0.01, 0.00)	0.202
hypertension	(-0.03, -0.02)	7.06e-09	(-0.03, -0.01)	1.29e-06
diabetes_type_2	(-0.03, 0.00)	0.0429	(-0.02, 0.00)	0.0693
cardiovascular_disease	(-0.04, -0.02)	8.48e-09	(-0.04, -0.02)	3.44e-07
myocardial_infarction	(-0.05, 0.00)	0.0261	(-0.02, -0.00)	0.00778
afib	(-0.03, 0.01)	0.229	(-0.01, -0.00)	0.0249
obesity	(-0.02, 0.01)	0.341	(-0.01, 0.01)	0.382
diabetic_retinopathy	(-0.03, 0.04)	0.404	(-0.00, 0.01)	0.39
asthma	(-0.01, 0.00)	0.17	(-0.01, 0.00)	0.365
pneumonia	(-0.02, 0.02)	0.468	(-0.01, 0.00)	0.186
coronary_artery_disease	(-0.04, 0.00)	0.0245	(-0.02, 0.00)	0.0975
stroke	(-0.02, 0.03)	0.404	(-0.01, 0.00)	0.258
rheumatoid_arthritis	(-0.02, 0.02)	0.406	(-0.00, 0.00)	0.26
major_depression	(-0.01, 0.01)	0.424	(-0.01, 0.01)	0.48
all_cause_mortality	(-0.03, 0.01)	0.148	(-0.01, -0.00)	0.0268

### Sheet: Supplementary Table 15
Pheno	&lt;	S-LDSC Attenuation Ratio	S-LDSC SNP-heritability
Latent_1	0.997 (0.0098)	< 0 (usually indicates GC correction).	0.0569 (0.0224)
Latent_2	0.9901 (0.0103)	< 0 (usually indicates GC correction).	0.0862 (0.0238)
Latent_3	1.0103 (0.0087)	0.2333 (0.1973)	0.042 (0.0191)
Latent_4	1.0015 (0.0102)	0.0401 (0.2666)	0.0416 (0.0232)
Latent_5	1.0104 (0.0081)	0.3335 (0.2606)	0.0196 (0.0191)
Latent_6	0.9947 (0.0094)	< 0 (usually indicates GC correction).	0.0702 (0.0211)
Latent_7	0.9997 (0.0102)	< 0 (usually indicates GC correction).	0.0333 (0.0212)
Latent_8	1.0076 (0.009)	0.2852 (0.3404)	0.0067 (0.0192)
Latent_9	1.0191 (0.0109)	0.9473 (0.5414)	-0.0101 (0.0216)
Latent_10	1.0079 (0.0105)	0.1768 (0.2355)	0.0585 (0.0232)
Latent_11	1.003 (0.0103)	0.102 (0.3523)	0.033 (0.0225)
Latent_12	0.9869 (0.0095)	< 0 (usually indicates GC correction).	0.0581 (0.02)
Latent_13	0.9799 (0.0157)	< 0 (usually indicates GC correction).	0.0818 (0.0405)
Latent_14	1.0021 (0.0089)	0.0378 (0.1573)	0.0722 (0.0205)
Latent_15	0.9923 (0.019)	< 0 (usually indicates GC correction).	0.1043 (0.05)
Latent_16	0.9945 (0.0108)	< 0 (usually indicates GC correction).	0.1005 (0.0236)
Latent_17	1.0025 (0.0092)	0.1274 (0.4738)	0.0158 (0.0207)
Latent_18	1.0083 (0.0091)	0.2187 (0.2391)	0.0479 (0.0201)
Latent_19	0.993 (0.0166)	< 0 (usually indicates GC correction).	0.0637 (0.0407)
Latent_20	0.9904 (0.0095)	< 0 (usually indicates GC correction).	0.0698 (0.0202)
Latent_21	0.9876 (0.0133)	< 0 (usually indicates GC correction).	0.0624 (0.0333)
Latent_22	1.0048 (0.0087)	0.1142 (0.2087)	0.0176 (0.0199)
Latent_23	1.0048 (0.0094)	0.1 (0.1942)	0.0672 (0.021)
Latent_24	0.9987 (0.0144)	< 0 (usually indicates GC correction).	0.105 (0.0338)
Latent_25	1.0017 (0.0092)	0.0548 (0.3003)	0.0353 (0.0198)
Latent_26	1.0058 (0.0097)	0.1167 (0.196)	0.0559 (0.0212)
Latent_27	0.99 (0.0094)	< 0 (usually indicates GC correction).	0.0795 (0.0217)
Latent_28	1.0019 (0.0107)	0.0782 (0.444)	0.0294 (0.0254)
Latent_29	0.9912 (0.0092)	< 0 (usually indicates GC correction).	0.0661 (0.02)
Latent_30	0.9825 (0.0149)	< 0 (usually indicates GC correction).	0.0861 (0.0375)
Latent_31	1.0054 (0.0099)	0.1513 (0.2785)	0.0343 (0.0228)
Latent_32	1.0024 (0.0089)	0.0677 (0.2535)	0.0534 (0.0187)
Latent_33	1.0104 (0.0088)	0.232 (0.1979)	0.0512 (0.0201)
Latent_34	0.9938 (0.0086)	< 0 (usually indicates GC correction).	0.0787 (0.0222)
Latent_35	0.9896 (0.0101)	< 0 (usually indicates GC correction).	0.0483 (0.0202)
Latent_36	1.0183 (0.0081)	0.6268 (0.2784)	0.0075 (0.0188)
Latent_37	0.9756 (0.0097)	< 0 (usually indicates GC correction).	0.0809 (0.0208)
Latent_38	0.9874 (0.0085)	< 0 (usually indicates GC correction).	0.0551 (0.0188)
Latent_39	1.008 (0.0094)	0.2654 (0.3142)	0.0333 (0.0215)
Latent_40	1.0034 (0.0088)	0.1418 (0.3638)	0.0251 (0.0196)
Latent_41	0.99 (0.0116)	< 0 (usually indicates GC correction).	0.0667 (0.026)
Latent_42	0.9861 (0.0092)	< 0 (usually indicates GC correction).	0.0682 (0.0225)
Latent_43	1.0002 (0.0096)	0.0039 (0.2054)	0.065 (0.0208)
Latent_44	1.0013 (0.0091)	0.061 (0.4264)	0.0384 (0.0196)
Latent_45	1.0024 (0.0097)	0.0765 (0.3135)	0.0443 (0.0219)
Latent_46	1.0047 (0.0091)	0.0971 (0.1889)	0.0605 (0.0202)
Latent_47	1.0019 (0.0094)	0.0485 (0.2337)	0.0534 (0.0205)
Latent_48	1.0032 (0.01)	0.1074 (0.333)	0.0354 (0.0233)
Latent_49	1.0012 (0.0096)	0.0429 (0.3524)	0.0355 (0.0204)
Latent_50	0.989 (0.0126)	< 0 (usually indicates GC correction).	0.0675 (0.03)
Latent_51	0.9958 (0.0085)	< 0 (usually indicates GC correction).	0.0469 (0.0185)
Latent_52	0.9962 (0.0091)	< 0 (usually indicates GC correction).	0.0233 (0.0193)
Latent_53	0.9977 (0.0101)	< 0 (usually indicates GC correction).	0.0646 (0.0197)
Latent_54	1.0057 (0.0094)	0.202 (0.3318)	0.0201 (0.0219)
Latent_55	1.0052 (0.0091)	0.1786 (0.3137)	0.0217 (0.0195)
Latent_56	0.9932 (0.0221)	< 0 (usually indicates GC correction).	0.0787 (0.0575)
Latent_57	1. (0.0092)	< 0 (usually indicates GC correction).	0.0724 (0.0211)
Latent_58	1.0146 (0.0098)	0.3382 (0.227)	0.0282 (0.0211)
Latent_59	1.0005 (0.0097)	0.0122 (0.2418)	0.0559 (0.0216)
Latent_60	0.9911 (0.0108)	< 0 (usually indicates GC correction).	0.0678 (0.0257)
Latent_61	0.9965 (0.0081)	< 0 (usually indicates GC correction).	0.0691 (0.019)
Latent_62	1.0048 (0.0099)	0.1812 (0.3724)	0.0345 (0.0225)
Latent_63	0.9849 (0.0235)	< 0 (usually indicates GC correction).	0.0982 (0.0597)
Latent_64	0.9699 (0.0118)	< 0 (usually indicates GC correction).	0.1066 (0.0282)
Latent_65	1.0034 (0.0092)	0.1923 (0.5257)	0.0006 (0.0186)
Latent_66	1.0084 (0.0098)	0.3909 (0.4571)	0.0256 (0.0217)
Latent_67	0.993 (0.0131)	< 0 (usually indicates GC correction).	0.0954 (0.0314)
Latent_68	0.9828 (0.0174)	< 0 (usually indicates GC correction).	0.0891 (0.0429)
Latent_69	1.0007 (0.0113)	0.0158 (0.2675)	0.0615 (0.027)
Latent_70	0.9859 (0.008)	< 0 (usually indicates GC correction).	0.0568 (0.0189)
Latent_71	1.0121 (0.0085)	0.2583 (0.1814)	0.0429 (0.0196)
Latent_72	0.9958 (0.0092)	< 0 (usually indicates GC correction).	0.0396 (0.0192)
Latent_73	0.9986 (0.0096)	< 0 (usually indicates GC correction).	0.0332 (0.021)
Latent_74	1.0019 (0.0098)	0.1343 (0.68)	0.0162 (0.0211)
Latent_75	1.0035 (0.0097)	0.0879 (0.246)	0.0613 (0.0214)
Latent_76	0.9846 (0.0143)	< 0 (usually indicates GC correction).	0.0761 (0.0364)
Latent_77	0.9997 (0.0092)	< 0 (usually indicates GC correction).	0.0891 (0.0195)
Latent_78	1.0051 (0.0093)	0.2257 (0.4164)	0.0196 (0.0209)
Latent_79	1.007 (0.0105)	0.3246 (0.4841)	0.011 (0.0227)
Latent_80	0.9832 (0.0093)	< 0 (usually indicates GC correction).	0.0678 (0.021)
Latent_81	1.0113 (0.009)	0.3454 (0.2761)	0.0084 (0.0192)
Latent_82	1.0068 (0.0095)	0.2162 (0.3035)	0.0219 (0.021)
Latent_83	1.0014 (0.0089)	0.0689 (0.437)	0.0223 (0.0204)
Latent_84	1.0118 (0.0093)	0.3796 (0.2987)	0.0123 (0.0197)
Latent_85	0.9949 (0.0091)	< 0 (usually indicates GC correction).	0.0207 (0.0204)
Latent_86	1.0092 (0.0105)	0.4098 (0.4687)	0.0133 (0.0226)
Latent_87	1.0085 (0.0091)	0.4452 (0.4785)	0.0094 (0.0199)
Latent_88	1.0099 (0.0104)	0.3763 (0.3943)	0.0217 (0.0225)
Latent_89	0.9881 (0.01)	< 0 (usually indicates GC correction).	0.0524 (0.0216)
Latent_90	1.0168 (0.0099)	0.5087 (0.2994)	0.0067 (0.0219)
Latent_91	0.9856 (0.0088)	< 0 (usually indicates GC correction).	0.0521 (0.0197)
Latent_92	1.0038 (0.0094)	0.2087 (0.5223)	0.0181 (0.0212)
Latent_93	1.0047 (0.0091)	0.2125 (0.4081)	0.0152 (0.0197)
Latent_94	1.0005 (0.0085)	0.0191 (0.3245)	0.0331 (0.0191)
Latent_95	0.9761 (0.0091)	< 0 (usually indicates GC correction).	0.0691 (0.0207)
Latent_96	1.0004 (0.0089)	0.0626 (1.2452)	0.0126 (0.0201)

### Sheet: Supplementary Table 16
VID	CHR	BP	REF	ALT	RS	AFFX	EFF	AAF	NUM_INDV	SRC	INFO_SCORE	P_HWE_COH	P_HWE_POP	P	NUM_CLUSTERS	CLUSTER_LEFT	CLUSTER_RIGHT	CLUSTER_SIZE	CYTOBAND	GENE_CONTEXT	CLOSEST_GENES
12:4881045_A_T	12	4881045	A	T	rs7973527	.	T	0.587874	38668	Imputed	0.999129	.	0.240362	5.5696e-13	1	4714557	4960591	73	12p13.32	[AC005833.1,GALNT8]	AC005833.1,GALNT8
12:24770878_A_G	12	24770878	A	G	rs17287293	.	G	0.149222	38627	Genotyped	1	.	0.0989707	7.80905e-27	2	24551705	24920638	259	12p12.1	SOX5--[]---BCAT1	SOX5
12:46199798_T_C	12	46199798	T	C	rs78341918	.	C	0.0334508	38668	Imputed	0.989442	.	0.0255498	7.96797e-10	1	45625632	47380229	4	12q12	[ARID2]	ARID2
12:57114100_A_G	12	57114100	A	G	rs2926743	.	G	0.721364	38588	Genotyped	1	.	0.00999865	9.79327e-38	1	56983252	57408333	241	12q13.3	[NACA,AC117378.1]	NACA,AC117378.1
12:110979539_C_T	12	110979539	C	T	rs2028004	.	T	0.769177	38601	Genotyped	1	.	0.0448237	1.33001e-13	1	110270449	111279463	141	12q24.11	[PPTC7]	PPTC7
12:115381147_C_T	12	115381147	C	T	rs7301677	.	T	0.273613	38668	Imputed	0.998632	.	0.981667	1.07586e-195	12	114610142	115439578	1618	12q24.21	TBX3---[]	TBX3
12:120668534_G_A	12	120668534	G	A	rs116904997	.	A	0.0236552	38668	Imputed	0.995217	.	0.767529	1.81423e-16	1	120088048	121414875	3	12q24.23	[PXN]	PXN
3:12842223_T_G	3	12842223	T	G	rs4642101	.	G	0.657668	38668	Imputed	0.999109	.	0.756076	8.14254e-19	1	12526402	12859004	113	3p25.2	[CAND2]	CAND2
3:14276494_G_A	3	14276494	G	A	rs62231949	.	A	0.215298	38668	Imputed	0.990055	.	0.0635693	4.84665e-36	1	14042447	14313939	111	3p25.1	LSM3--[]---SLC6A6	LSM3
3:24463235_T_C	3	24463235	T	C	rs73041705	.	C	0.302342	38668	Imputed	0.992981	.	0.436406	7.62043e-11	1	24390258	24520092	20	3p24.2	[THRB]	THRB
3:38767315_T_C	3	38767315	T	C	rs6801957	.	C	0.594327	38584	Genotyped	1	.	0.0927286	1.43475e-157	18	37672802	39286917	4478	3p22.2	[SCN10A]	SCN10A
3:53282990_T_C	3	53282990	T	C	rs62256002	.	C	0.123382	38668	Imputed	0.997276	.	0.126582	2.50167e-28	1	52846381	53538720	58	3p21.1	[TKT]	TKT
3:55941781_T_C	3	55941781	T	C	rs62253672	.	C	0.112505	38668	Imputed	0.980099	.	0.465403	3.42095e-08	1	55802668	56432797	1	3p14.3	[ERC2]	ERC2
38b4876b1e977efabd64	3	73565946	ACAGGACACGGAGTC	A	rs766206762	.	A	0.362312	38668	Imputed	0.994416	.	0.207962	9.6482e-15	1	73506785	73599305	42	3p13	[PDZRN3]	PDZRN3
3:149953618_T_C	3	149953618	T	C	rs12634526	.	C	0.132606	38668	Imputed	0.989453	.	0.388791	1.76773e-13	1	149806284	149993738	32	3q25.1	AC117386.2--[]---TSC22D2	AC117386.2
3:158232862_C_T	3	158232862	C	T	rs56279242	.	T	0.435839	38668	Imputed	0.97641	.	0.74275	2.6135351329895536e-10.0105977	157608860	158567174	227	3q25.32	[RSRC1]	RSRC1
3:171760427_T_C	3	171760427	T	C	rs1499813	.	C	0.411658	38187	Genotyped	1	.	0.141254	2.07353e-19	1	171758068	171829456	97	3q26.31	[FNDC3B]	FNDC3B
3:185324774_CT_C	3	185324774	CT	C	.	.	C	0.359122	38668	Imputed	0.972259	.	0.354108	1.08474e-18	1	185184082	185520137	120	3q27.2	[SENP2]	SENP2
16:962154_T_C	16	962154	T	C	rs12600110	.	C	0.380515	38668	Imputed	0.998205	.	0.31456	1.773025956345036e-14-0.004766	949905	1035548	148	16p13.3	[LMF1]	LMF1
16:11692198_G_T	16	11692198	G	T	rs2080512	.	T	0.460693	38668	Imputed	0.99548	.	0.387055	2.78116e-43	3	11649296	11758792	701	16p13.13	[LITAF]	LITAF
16:58461365_G_A	16	58461365	G	A	rs9928581	.	A	0.725394	38668	Imputed	0.998079	.	0.804176	4.2331e-131	7	58122313	58867411	1321	16q21	GINS3--[]--NDRG4	GINS3
16:77529543_G_C	16	77529543	G	C	rs17689197	.	C	0.280006	38668	Imputed	0.984149	.	0.179488	5.85149e-14	1	77424586	77673970	171	16q23.1	ADAMTS18--[]---NUDT7	ADAMTS18
16:82750051_A_G	16	82750051	A	G	rs6565060	.	G	0.0843123	38668	Imputed	0.978996	.	0.305836	1.39583e-17	1	82679422	82924972	17	16q23.3	[CDH13]	CDH13
1:2086561_A_G	1	2086561	A	G	rs2459983	.	G	0.891042	38668	Imputed	0.939768	.	0.512898	2.23986e-10	2	2020004	2215211	20	1p36.33	[PRKCZ]	PRKCZ
1:3262258_C_T	1	3262258	C	T	rs7544315	.	T	0.100682	38668	Imputed	0.943506	.	0.0177718	5.05058e-34	1	3197080	3262258	67	1p36.32	[PRDM16]	PRDM16
1:6279370_G_C	1	6279370	G	C	rs846111	.	C	0.274521	38549	Genotyped	1	.	0.134868	2.65642e-66	3	6225694	6355905	169	1p36.31	[RNF207]	RNF207
1:10099661_T_C	1	10099661	T	C	rs184840810	.	C	0.00336028	38668	Imputed	0.901185	.	0.196651	9.06468e-09	1	9563354	10920381	2	1p36.22	[UBE4B]	UBE4B
1:16339772_C_G	1	16339772	C	G	rs1763604	.	G	0.587242	38668	Imputed	0.995649	.	0.0205792	1.3302e-11	1	16117248	16407824	125	1p36.13	SRARP-[]HSPB7	HSPB7
1:26393505_G_A	1	26393505	G	A	rs61775418	.	A	0.122622	38668	Imputed	0.97691	.	0.572773	1.54777e-16	1	26083814	26878979	207	1p36.11	[TRIM63]	TRIM63
1:41250961_C_T	1	41250961	C	T	rs116015634	.	T	0.0227555	38650	Genotyped	1	.	0.811578	8.76176e-38	1	40607611	41871372	7	1p34.2	[KCNQ4]	KCNQ4
1:50903049_C_T	1	50903049	C	T	rs75450729	.	T	0.0152752	38668	Imputed	0.994821	.	0.796111	7.26132e-16	2	49217830	53614901	884	1p32.3	[FAF1]	FAF1
1:54742618_A_G	1	54742618	A	G	rs562408	.	G	0.565807	38668	Imputed	0.977933	.	0.102471	1.08981e-25	1	54668278	54742618	75	1p32.3	[SSBP3]	SSBP3
1:61886599_C_T	1	61886599	C	T	rs12142600	.	T	0.475469	38668	Imputed	0.991702	.	0.115814	4.67474e-56	1	61873677	61911157	34	1p31.3	[NFIA]	NFIA
1:66991346_T_C	1	66991346	T	C	rs10789207	.	C	0.214611	38668	Imputed	0.993225	.	0.258278	1.14552e-17	1	66890695	67252247	146	1p31.3	PDE4B---[]-SGIP1	SGIP1
1:112530430_A_G	1	112530430	A	G	rs75013985	.	G	0.0145402	38668	Imputed	0.934968	.	0.141976	1.80411e-98	6	112112140	112897597	607	1p13.2	[KCND3]	KCND3
1:116290048_C_T	1	116290048	C	T	rs4839044	.	T	0.56461	38668	Imputed	0.998077	.	0.469665	1.0914e-34	1	116208598	116398304	187	1p13.1	[CASQ2]	CASQ2
1:156473114_C_G	1	156473114	C	G	rs12136856	.	G	0.652701	38668	Imputed	0.993147	.	0.975878	1.5389e-22	1	156403681	156514879	58	1q22	MEF2D-[]--IQGAP3	MEF2D
1:162033890_C_T	1	162033890	C	T	rs12143842	.	T	0.247864	38626	Genotyped	1	.	0.474034	1.10287e-115	5	161976473	162318498	2153	1q23.3	OLFML2B--[]-NOS1AP	NOS1AP
1:168687512_T_C	1	168687512	T	C	rs607484	.	C	0.264561	38613	Genotyped	1	.	0.786796	2.88689e-49	4	168568911	169512839	291	1q24.2	[DPT]	DPT
1:216791998_T_A	1	216791998	T	A	rs1857408	.	A	0.491492	38668	Imputed	0.994044	.	0.148295	3.74154e-13	1	216730387	216916304	12	1q41	[ESRRG]	ESRRG
11:2484803_T_C	11	2484803	T	C	rs2074238	.	C	0.911628	38649	Genotyped	1	.	0.685599	6.72467e-94	4	2415596	2544487	157	11p15.5	[KCNQ1]	KCNQ1
11:30470523_A_G	11	30470523	A	G	rs480640	.	G	0.48569	38668	Imputed	0.996729	.	0.949025	4.18712e-10	1	30374643	30569399	20	11p14.1	[MPPED2]	MPPED2
11:32454262_G_A	11	32454262	G	A	rs11031781	.	A	0.221723	38668	Imputed	0.998466	.	0.135683	1.50527e-13	1	32296661	32550446	49	11p13	[WT1]	WT1
11:47370041_T_C	11	47370041	T	C	rs3729989	.	C	0.136432	38631	Genotyped	1	.	0.537537	4.92665e-22	2	46327578	56513498	729	11p11.2	[MYBPC3]	MYBPC3
11:61575807_CA_C	11	61575807	CA	C	rs751229834	.	C	0.308697	38668	Imputed	0.988816	.	0.652853	4.81942e-08	1	61531443	61678754	13	11q12.2	[FADS2,FADS1]	FADS2,FADS1
5:64330619_G_A	5	64330619	G	A	rs62371005	.	A	0.173566	38668	Imputed	0.996322	.	0.526174	2.56969e-17	2	63969293	64592319	134	5q12.3	CWC27--[]---ADAMTS6	CWC27
5:122483142_G_A	5	122483142	G	A	rs233174	.	A	0.748127	38668	Imputed	0.999599	.	0.703168	8.09369e-26	3	121839125	122755352	282	5q23.2	[PRDM6]	PRDM6
5:137383078_C_A	5	137383078	C	A	rs148378888	.	A	0.180214	38668	Imputed	0.998307	.	0.130149	1.01579e-11	1	136964391	138400878	77	5q31.2	[FAM13B]	FAM13B
5:143514268_C_T	5	143514268	C	T	rs1990859	.	T	0.707328	38668	Imputed	0.997465	.	0.796931	3.17947e-19	1	143442509	144582213	57	5q31.3	HMHB1---[]--YIPF5	YIPF5
5:153871841_C_G	5	153871841	C	G	rs10076436	.	G	0.364128	38668	Imputed	0.99971	.	0.413209	8.84519e-84	5	153753137	153974938	659	5q33.2	HAND1--[]---LARP1	HAND1
5:172643118_G_A	5	172643118	G	A	rs4868243	.	A	0.161778	38668	Imputed	0.989099	.	0.589088	3.92333e-34	2	172388113	172677800	577	5q35.1	BNIP1--[]--NKX2-5	NKX2-5
6:2476867_C_T	6	2476867	C	T	rs1010762	.	T	0.509996	38668	Imputed	0.993275	.	0.774102	1.76167e-09	1	2460168	2509443	54	6p25.2	[GMDS-DT]	GMDS-DT
6:7527269_G_A	6	7527269	G	A	rs72825038	.	A	0.0987858	38668	Imputed	0.979341	.	0.719642	1.5218e-19	1	7350311	7677550	16	6p24.3	RIOK1---[]--DSP	DSP
6:22598018_G_A	6	22598018	G	A	rs2294828	.	A	0.290981	38668	Imputed	0.993804	.	0.436796	5.78289e-13	1	22454603	22746190	89	6p22.3	HDGFL1--[]	HDGFL1
6:36646768_C_CTA	6	36646768	C	CTA	rs146170154	.	CTA	0.197089	38668	Imputed	0.986371	.	0.725559	6.88225e-72	1	36616366	36700937	78	6p21.2	[CDKN1A]	CDKN1A
6:105796077_G_GA	6	105796077	G	GA	rs138660414	.	GA	0.0548643	38668	Imputed	0.980252	.	0.390847	3.77927e-13	3	105449978	105920257	166	6q21	[PREP]	PREP
6:117471951_A_G	6	117471951	A	G	rs59365541	.	G	0.395402	38668	Imputed	0.994299	.	0.138795	9.95092e-21	2	117086378	117666345	97	6q22.1	RFX6---[]---VGLL2	VGLL2
6:118667522_T_C	6	118667522	T	C	rs11153730	.	C	0.491042	38570	Genotyped	1	.	0.64901	3.72348e-81	4	118254461	119365624	3715	6q22.31	SLC35F1--[]---CEP85L	SLC35F1
6:126068001_T_G	6	126068001	T	G	rs980014	.	G	0.527919	38668	Imputed	0.997353	.	0.678631	7.03776e-24	1	125832603	126258892	128	6q22.31	HDDC2---[]HEY2	HEY2
6:126857931_ATG_A	6	126857931	ATG	A	.	.	A	0.492052	38668	Imputed	0.994413	.	0.554708	8.93221e-15	1	126572573	127340068	248	6q22.32	CENPW---[]---RSPO3	CENPW
6:134214525_C_G	6	134214525	C	G	rs12190287	.	G	0.372479	38527	Genotyped	1	.	0.253466	1.06586e-09	1	134098184	134256881	2	6q23.2	[TCF21]	TCF21
4:86681216_AG_A	4	86681216	AG	A	rs199745043	.	A	0.709005	38668	Imputed	0.986896	.	0.829266	6.97068e-21	1	86604813	86804934	88	4q21.23	[ARHGAP24]	ARHGAP24
4:90774492_G_A	4	90774492	G	A	rs75226172	.	A	0.0576207	38668	Imputed	0.995358	.	0.694494	7.89143e-09	1	90234506	91423899	68	4q22.1	SNCA--[]--MMRN1	SNCA
4:111718067_G_A	4	111718067	G	A	rs6843082	.	A	0.809655	38538	Genotyped	1	.	0.00558967	6.97214e-12	1	111605764	111732536	27	4q25	PITX2---[]	PITX2
4:114429407_C_T	4	114429407	C	T	rs11098193	.	T	0.254355	38668	Imputed	0.996599	.	0.379544	4.45006e-58	1	114332705	114593466	195	4q26	[CAMK2D]	CAMK2D
4:147958229_CA_C	4	147958229	CA	C	.	.	C	0.161153	38668	Imputed	0.98871	.	0.26713	2.866454790033979e-08-0.0160075	147561654	148087219	1	4q31.22	TTC29--[]---EDNRA	TTC29
2:16611534_G_A	2	16611534	G	A	rs13026103	.	A	0.73905	38668	Imputed	0.996201	.	0.450511	5.83193e-10	1	16581896	16735432	29	2p24.3	[AC010880.1]	AC010880.1
2:36679795_G_A	2	36679795	G	A	rs2023549	.	A	0.303602	38668	Imputed	0.991485	.	0.290437	1.80933e-25	2	36566004	37413527	161	2p22.2	[CRIM1]	CRIM1
2:42148697_GA_G	2	42148697	GA	G	.	.	G	0.617596	38668	Imputed	0.99762	.	0.222043	7.610588286202128e-130.00545579	42127561	42251279	56	2p21	LINC01913--[]--C2orf91	C2orf91
2:54786615_C_G	2	54786615	C	G	rs12468469	.	G	0.727364	38668	Imputed	0.993473	.	0.876921	1.21371e-26	2	54618526	55097645	698	2p16.2	[SPTBN1]	SPTBN1
2:61676644_GA_G	2	61676644	GA	G	.	.	G	0.596578	38668	Imputed	0.984113	.	0.708572	3.21538e-14	1	60958287	62013740	329	2p15	[USP34]	USP34
2:106104856_T_C	2	106104856	T	C	rs13006682	.	C	0.341924	38668	Imputed	0.989771	.	0.189899	1.94918e-08	1	106088527	106298235	3	2q12.2	FHL2--[]---NCK2	FHL2
2:179768491_TA_T	2	179768491	TA	T	.	.	T	0.147019	38668	Imputed	0.998602	.	0.975913	1.2165e-46	8	178108766	180209857	5800	2q31.2	[CCDC141]	CCDC141
2:198587865_T_C	2	198587865	T	C	rs12472359	.	C	0.526899	38668	Imputed	0.998248	.	0.37267	5.17395e-09	1	198144539	198954831	194	2q33.1	MARS2--[]-BOLL	BOLL
2:201206295_CTG_C	2	201206295	CTG	C	.	.	C	0.475874	38668	Imputed	0.989232	.	0.00915466	1.33861e-09	1	200647533	201314326	68	2q33.1	[SPATS2L]	SPATS2L
2:213219641_G_A	2	213219641	G	A	rs1948877	.	A	0.713868	38668	Imputed	0.992858	.	0.693463	2.965e-09	1	213044255	213280942	25	2q34	[ERBB4]	ERBB4
2:220424487_G_A	2	220424487	G	A	rs1039900	.	A	0.460015	38668	Imputed	0.992414	.	0.0598272	1.90782e-18	2	220210592	220448996	39	2q35	[OBSL1]	OBSL1
17:28489670_A_G	17	28489670	A	G	rs4356528	.	G	0.436168	38668	Imputed	0.998672	.	0.0158483	2.28217e-11	1	27891864	28901151	469	17q11.2	[NSRP1]	NSRP1
17:39925713_C_T	17	39925713	C	T	rs41283425	.	T	0.0487234	38657	Genotyped	1	.	0.724068	4.56117e-09	1	39863825	40085165	1	17q21.2	[JUP]	JUP
17:41829296_G_A	17	41829296	G	A	rs851062	.	A	0.424003	38668	Imputed	0.993501	.	0.606898	3.57255e-08	1	41802478	42135311	8	17q21.31	MEOX1--[]-SOST	SOST
17:45013271_T_C	17	45013271	T	C	rs17608766	.	C	0.148306	38633	Genotyped	1	.	0.494298	5.06164e-45	2	43302259	45811354	4133	17q21.32	[GOSR2,AC005670.2]	GOSR2,AC005670.2
17:64306133_C_T	17	64306133	C	T	rs9909004	.	T	0.581257	38668	Imputed	0.998108	.	0.5724	1.0675e-32	1	64127676	64331957	154	17q24.2	[PRKCA]	PRKCA
17:68508412_T_TAAATA	17	68508412	T	TAAATA	rs113784745	.	TAAATA	0.524079	38668	Imputed	0.992318	.	0.420698	4.94525e-34	4	68202056	68712132	545	17q24.3	KCNJ2---[]	KCNJ2
8:11806456_T_C	8	11806456	T	C	rs6601634	.	C	0.406091	38668	Imputed	0.995186	.	0.205804	5.3178e-43	15	8088933	11895484	62494	8p23.1	CTSB--[]--DEFB136	DEFB136
8:21784560_T_G	8	21784560	T	G	rs6557659	.	G	0.127734	38668	Imputed	0.990697	.	0.897114	2.35573e-08	1	21622502	21988702	41	8p21.3	[XPO7]	XPO7
a662da306ef981d0a1a1	8	30279470	CAAAAAAG	C	.	.	C	0.7423	38668	Imputed	0.995429	.	0.793388	4.40026e-10	1	30175153	30534563	18	8p12	[RBPMS]	RBPMS
8:71237774_G_A	8	71237774	G	A	rs9918828	.	A	0.0967361	38668	Imputed	0.996153	.	0.199831	7.08283e-09	1	70982517	71436115	175	8q13.3	[NCOA2]	NCOA2
8:106347897_T_A	8	106347897	T	A	rs72671655	.	A	0.0385332	38668	Imputed	1	.	0.00524453	5.28637e-24	1	105971136	106449833	4	8q23.1	[ZFPM2]	ZFPM2
8:108087628_C_G	8	108087628	C	G	rs1461990	.	G	0.497289	38668	Imputed	0.987357	.	0.243814	1.17987e-13	1	107920326	108368642	17	8q23.1	ABRA---[]---ANGPT1	ANGPT1
8:125867834_A_T	8	125867834	A	T	rs55679363	.	T	0.315676	38668	Imputed	0.996111	.	0.681425	1.9016e-23	1	125838080	126193049	73	8q24.13	MTSS1---[]---ZNF572	ZNF572
8:145018354_C_T	8	145018354	C	T	rs11786896	.	T	0.0515192	38668	Imputed	0.974076	.	0.596745	6.04432e-18	1	144465918	145642357	9	8q24.3	[PLEC]	PLEC
10:12309269_C_T	10	12309269	C	T	rs11257659	.	T	0.206137	38668	Imputed	0.966181	.	0.0581512	2.67787e-08	1	12161411	12338626	4	10p13	CDC123--[]--CAMK1D	CDC123
10:29820758_T_C	10	29820758	T	C	rs17695155	.	C	0.402683	38668	Imputed	0.991504	.	0.909105	2.4492e-11	1	29681019	29894681	7	10p11.23	[SVIL]	SVIL
10:33633930_A_G	10	33633930	A	G	rs4934933	.	G	0.142968	38668	Imputed	0.994616	.	0.119136	6.03693e-17	2	32631111	33654716	89	10p11.22	NRP1-[]---LINC02629	NRP1
10:50277585_C_T	10	50277585	C	T	rs61848371	.	T	0.239427	38668	Imputed	0.985158	.	0.711992	3.42524e-09	1	50184949	50451667	130	10q11.23	[VSTM4]	VSTM4
10:54212597_T_C	10	54212597	T	C	rs1194743	.	C	0.763277	38668	Imputed	0.995604	.	0.830846	4.80792e-21	1	54119880	54297027	40	10q21.1	DKK1---[]---MBL2	DKK1
10:67992690_C_T	10	67992690	C	T	rs10822764	.	T	0.411778	38668	Imputed	0.997953	.	0.07648	3.26198e-23	2	67631790	68277802	152	10q21.3	[CTNNA3]	CTNNA3
10:69287799_C_A	10	69287799	C	A	rs10997694	.	A	0.104311	38668	Imputed	0.998241	.	0.0633665	7.38784e-14	1	68669000	70056389	64	10q21.3	[CTNNA3]	CTNNA3
10:75414344_G_C	10	75414344	G	C	rs60212594	.	C	0.140409	38668	Imputed	0.999116	.	0.552468	5.53938e-38	3	74724121	76525361	962	10q22.2	[SYNPO2L]	SYNPO2L
10:81182802_G_A	10	81182802	G	A	rs12360384	.	A	0.450367	38583	Genotyped	1	.	0.883119	3.05787e-12	1	81147278	81184728	19	10q22.3	[ZCCHC24]	ZCCHC24
10:92681480_CATA_C	10	92681480	CATA	C	rs780162510	.	C	0.515114	38668	Imputed	0.970523	.	0.0624931	4.13089e-12	2	92357530	92860843	185	10q23.31	ANKRD1[]--AL365434.1	ANKRD1
10:112573688_CAG_C	10	112573688	CAG	C	rs770537744	.	C	0.113534	38668	Imputed	0.963355	.	0.249129	1.45491e-23	4	112380016	112848182	68	10q25.2	[RBM20]	RBM20
10:114494680_T_C	10	114494680	T	C	rs10787459	.	C	0.283274	38668	Imputed	0.997524	.	0.997041	1.62154e-41	2	114388945	114549527	235	10q25.2	[VTI1A]	VTI1A
10:115372585_G_A	10	115372585	G	A	rs17090764	.	A	0.268202	38668	Imputed	0.988513	.	0.345522	5.28012e-11	1	115324604	115543762	39	10q25.3	[NRAP]	NRAP
10:121422836_G_C	10	121422836	G	C	rs61869036	.	C	0.218527	38668	Imputed	0.992154	.	0.0853727	8.14039e-41	1	121303920	121711232	124	10q26.11	[BAG3]	BAG3
14:23861811_A_G	14	23861811	A	G	rs365990	.	G	0.367898	38599	Genotyped	1	.	0.368651	7.6217e-33	2	23581012	23989818	111	14q11.2	[MYH6]	MYH6
14:71834210_G_A	14	71834210	G	A	rs8019721	.	A	0.252211	38668	Imputed	0.998919	.	0.543195	3.65687e-37	1	71507067	72211948	375	14q24.2	[SIPA1L1]	SIPA1L1
22:24178279_G_A	22	24178279	G	A	rs5760061	.	A	0.806155	38668	Imputed	0.998652	.	0.965002	6.33597e-16	1	24051843	24189443	173	22q11.23	[SMARCB1,DERL3]	SMARCB1,DERL3
22:26160161_C_G	22	26160161	C	G	rs133890	.	G	0.445677	38668	Imputed	0.998941	.	0.770442	3.76792e-33	1	26133775	26164079	35	22q12.1	[MYO18B]	MYO18B
13:47242927_G_C	13	47242927	G	C	rs3742271	.	C	0.648866	38668	Imputed	0.998032	.	0.191863	3.62146e-15	1	47055545	47321753	171	13q14.13	[LRCH1]	LRCH1
13:50841444_G_A	13	50841444	G	A	rs806322	.	A	0.605675	38668	Imputed	0.998236	.	0.343242	9.78032e-12	1	50742569	51167209	80	13q14.2	KCNRG---[]---DLEU7	KCNRG
13:74513122_C_T	13	74513122	C	T	rs728926	.	T	0.365792	38608	Genotyped	1	.	0.00804522	1.52997e-32	1	74493002	74671000	50	13q22.1	[KLF12]	KLF12
13:94417474_A_G	13	94417474	A	G	rs12867691	.	G	0.262443	38668	Imputed	0.993798	.	0.464552	3.69737e-09	1	94275161	94561717	158	13q31.3	[GPC6]	GPC6
21:28846066_T_C	21	28846066	T	C	rs34727758	.	C	0.172356	38668	Imputed	0.991482	.	0.698157	2.24306e-09	1	28774317	28971146	27	21q21.3	ADAMTS5---[]---LINC01673	LINC01673
21:30567694_G_C	21	30567694	G	C	rs67137684	.	C	0.158381	38668	Imputed	0.994564	.	0.664804	2.28386e-31	4	29994707	30843684	3823	21q21.3	[BACH1]	BACH1
21:35821680_C_T	21	35821680	C	T	rs1805128	.	T	0.014184	38635	Genotyped	1	.	0.407671	1.88059e-15	2	35620932	36189083	12	21q22.12	[KCNE1B,KCNE1]	KCNE1B,KCNE1
7:35461967_T_A	7	35461967	T	A	rs150260620	.	A	0.0250206	38668	Imputed	0.957419	.	0.0728813	9.84978e-21	2	34876255	35994647	389	7p14.2	AC009531.1---[]---HERPUD2	AC009531.1
7:46620312_C_T	7	46620312	C	T	rs17172722	.	T	0.416302	38668	Imputed	0.997944	.	0.242734	7.76259e-09	1	46576576	46689053	23	7p12.3	AC004869.1--[]---AC004870.4	AC004869.1
7:92288106_T_C	7	92288106	T	C	rs7804722	.	C	0.27975	38668	Imputed	0.986459	.	0.394184	6.31518e-11	1	92066438	92563344	36	7q21.2	[CDK6]	CDK6
7:116186241_A_G	7	116186241	A	G	rs3807989	.	G	0.592132	38613	Genotyped	1	.	0.0855709	1.55105e-25	1	115844871	116226422	99	7q31.2	[CAV1]	CAV1
7:116883374_T_C	7	116883374	T	C	rs5004797	.	C	0.180005	38668	Imputed	0.994367	.	0.703419	1.8302e-09	1	116879607	116927360	42	7q31.2	ST7--[]--WNT2	ST7
7:128471160_C_CT	7	128471160	C	CT	rs3837066	.	CT	0.145676	38668	Imputed	0.990699	.	0.82036	1.85314e-10	2	128008903	128560902	148	7q32.1	[FLNC]	FLNC
7:150640285_C_T	7	150640285	C	T	rs1547958	.	T	0.248402	38668	Imputed	0.998055	.	0.672411	1.704e-22	2	150495676	150722167	182	7q36.1	AOC1--[]-KCNH2	KCNH2
7:154082098_C_T	7	154082098	C	T	rs6464418	.	T	0.135975	38668	Imputed	0.992578	.	0.684363	2.35859e-10	2	153755847	154127504	45	7q36.2	[DPP6]	DPP6
18:26104150_G_A	18	26104150	G	A	rs11083287	.	A	0.0602732	38668	Imputed	0.986211	.	0.784357	1.48883e-08	1	25917521	26673360	57	18q12.1	CDH2---[]	CDH2
18:32670021_T_C	18	32670021	T	C	rs476348	.	C	0.691432	38668	Imputed	0.985905	.	0.144467	1.39602e-16	1	32597237	32978059	51	18q12.1	[MAPRE2]	MAPRE2
18:34219777_G_GTT	18	34219777	G	GTT	.	.	GTT	0.249954	38668	Imputed	0.981291	.	0.198616	2.109e-13	2	34185248	34942005	189	18q12.2	[FHOD3]	FHOD3
18:42431244_G_A	18	42431244	G	A	rs4890489	.	A	0.407992	38668	Imputed	0.9985	.	0.935011	2.15106e-24	1	42308972	42524278	81	18q12.3	[SETBP1]	SETBP1
20:6506550_G_A	20	6506550	G	A	rs35625351	.	A	0.230283	38668	Imputed	0.989234	.	0.0140021	1.87979e-08	1	6263886	6635509	48	20p12.3	FERMT1---[]---LINC01713	LINC01713
20:33642112_T_C	20	33642112	T	C	rs6120813	.	C	0.181449	38668	Imputed	0.999618	.	0.328246	7.76608e-21	1	32570632	33993091	126	20q11.22	[TRPC4AP]	TRPC4AP
20:47972401_G_A	20	47972401	G	A	rs58746348	.	A	0.0740116	38668	Imputed	0.997923	.	0.191174	1.7169e-16	2	47278065	48176523	340	20q13.13	[KCNB1]	KCNB1
15:36883647_T_C	15	36883647	T	C	rs12441787	.	C	0.590815	38584	Genotyped	1	.	0.718103	4.85093e-13	1	36702144	36968291	18	15q14	[C15orf41]	C15orf41
15:65496287_C_T	15	65496287	C	T	rs11856834	.	T	0.627784	38668	Imputed	0.997296	.	0.873507	5.69161e-10	1	65355468	65654037	26	15q22.31	[CILP]	CILP
15:73469535_T_C	15	73469535	T	C	rs12901649	.	C	0.453775	38668	Imputed	0.997426	.	0.42523	1.03318e-08	1	72970111	73627122	9	15q24.1	[NEO1]	NEO1
15:79065380_T_C	15	79065380	T	C	rs7177201	.	C	0.751398	38668	Imputed	0.97202	.	0.27743	1.3556795526188821e-10.0051464	78803057	79123561	314	15q25.1	[ADAMTS7]	ADAMTS7
15:85242529_G_A	15	85242529	G	A	rs8029660	.	A	0.453558	38668	Imputed	0.999518	.	0.776393	3.97565e-19	2	84108833	85438397	914	15q25.3	[SEC11A]	SEC11A
15:99268850_C_G	15	99268850	C	G	rs4965430	.	G	0.628882	38668	Imputed	0.991705	.	0.3649	2.89458e-18	1	99248018	99321226	87	15q26.3	[IGF1R]	IGF1R
19:7582649_T_C	19	7582649	T	C	rs661821	.	C	0.625742	38668	Imputed	0.987591	.	0.667518	7.04699e-16	1	7562153	7615585	4	19p13.2	[AC008878.1,ZNF358]	AC008878.1,ZNF358
19:47075541_G_A	19	47075541	G	A	rs75432130	.	A	0.185244	38668	Imputed	0.993745	.	0.516806	1.57347e-08	1	46987086	47117109	16	19q13.32	[PPP5D1]	PPP5D1
19:49572547_C_T	19	49572547	C	T	rs4802547	.	T	0.097208	38668	Imputed	0.998622	.	0.526972	8.37237e-12	1	49482354	49684586	29	19q13.33	[KCNA7]	KCNA7
9:133025949_C_T	9	133025949	C	T	rs7028995	.	T	0.178165	38526	Genotyped	1	.	0.152365	1.62998e-09	1	133001712	133070040	3	9q34.11	NCS1--[]--KNOWN	KNOWN
9:134210288_C_A	9	134210288	C	A	rs7850041	Affx-33322236	A	0.391996	38591	Genotyped	1	.	0.921252	5.05242e-09	1	134141245	134242219	3	9q34.13	[PLPP7]	PLPP7

### Sheet: Supplementary Table 21
Pheno	S-LDSC Intercept	S-LDSC Attenuation Ratio	S-LDSC SNP-heritability
Laten_1	1.0103 (0.011)	0.1353 (0.1438)	0.0913 (0.025)
Laten_2	0.9993 (0.0149)	<0 (usually indicates GC correction).	0.1651 (0.0414)
Laten_3	0.9892 (0.0128)	<0 (usually indicates GC correction).	0.1212 (0.0381)
Laten_4	1.0031 (0.0102)	0.0656 (0.2164)	0.0817 (0.0288)
Laten_5	1.013 (0.0086)	0.3671 (0.2428)	0.0394 (0.0232)
Laten_6	1.0144 (0.0108)	0.2908 (0.2177)	0.0426 (0.0278)
Laten_7	0.9985 (0.0096)	<0 (usually indicates GC correction).	0.1106 (0.0262)
Laten_8	1.0018 (0.0094)	0.0252 (0.1307)	0.1071 (0.0259)
Laten_9	0.9934 (0.0127)	<0 (usually indicates GC correction).	0.0934 (0.0351)
Laten_10	1.0032 (0.0097)	0.045 (0.1371)	0.1092 (0.0247)
Laten_11	0.9771 (0.0096)	<0 (usually indicates GC correction).	0.1376 (0.0254)
Laten_12	0.9956 (0.0098)	<0 (usually indicates GC correction).	0.1243 (0.0248)

### Sheet: Supplementary Table 22
VID	CHR	BP	REF	ALT	RS	AFFX	EFF	AAF	NUM_INDSRC	INFO_SCORE	P_HWE_COH	P_HWE_POP	P	NUM_CLUSTERS	CLUSTER_LEFT	CLUSTER_RIGHT	CLUSTER_SIZE	CYTOBAND	GENE_CONTEXT	CLOSEST_GENES
3:14273414_G_C	3	14273414	G	C	rs55834511	.	0.214285	33169	Imputed	0.989473	.	0.0837086	3.2677e-20	1	14054815	14313939	107	3p25.1	LSM3--[]---SLC6A6	LSM3
3:38767315_T_C	3	38767315	T	C	rs6801957	.	0.593791	33095	Genotyped	1	.	0.0927286	2.54869e-68	15	37672802	39286917	3117	3p22.2	[SCN10A]	SCN10A
1:2144982_G_T	1	2144982	G	T	rs2480714	.	T	0.696634	33169	Imputed	0.975676	.	0.0963522	0.00832186	1	2035379	2215211	18	1p36.33FAAP20[]--SKI	FAAP20
1:6279370_G_C	1	6279370	G	C	rs846111	.	C	0.27396	33065	Genotyped	1	.	0.134868	0.00859598	2	6257856	6355905	111	1p36.31[RNF207]	RNF207
1:16343297_C_T	1	16343297	C	T	rs1763597	.	0.589552	33169	Imputed	0.998119	.	0.0933959	9.64253e-09	1	16105914	16407824	83	1p36.13	[HSPB7]	HSPB7
1:41250961_C_T	1	41250961	C	T	rs116015634	.	0.022741	33156	Genotyped	1	.	0.811578	3.61371e-20	1	40607611	41871372	1p34.2	[KCNQ4]	KCNQ4
1:54742618_A_G	1	54742618	A	G	rs562408	.	0.565679	33169	Imputed	0.978129	.	0.102471	4.80902e-17	1	54668278	54742618	68	1p32.3	[SSBP3]	SSBP3
1:61888615_C_T	1	61888615	C	T	rs2024790	.	0.474125	33169	Imputed	0.992579	.	0.154234	2.54478e-21	1	61873677	61911157	34	1p31.3	[NFIA]	NFIA
1:112462949_TCC_T	1	112462949	TCC	T	rs776293589	0.268209	33169	Imputed	0.970594	.	0.0452888	2.25586e-24	0.0104824	112112140	112897597	197	1p13.2	[KCND3]	KCND3
1:116310967_T_C	1	116310967	T	C	rs4074536	.	0.295197	33105	Genotyped	1	.	0.410333	2.39483e-12	1	116205848	116368679	174	1p13.1	[CASQ2]	CASQ2
1:162021000_A_G	1	162021000	A	G	rs2010491	.	0.243061	33169	Imputed	0.980575	.	0.485751	3.46755e-64	5	161976234	162319524	2128	1q23.3	OLFML2B--[]--NOS1AP	NOS1AP
1:168692515_G_C	1	168692515	G	C	rs681316	.	0.274439	33169	Imputed	0.994753	.	0.342749	9.46771e-24	5	168568911	169512839	247	1q24.2	[DPT]	DPT
11:2484803_T_C	11	2484803	T	C	rs2074238	.	C	0.911604	33152	Genotyped	1	.	0.685599	0.0133817	4	2415596	2544468	167	11p15.5[KCNQ1]	KCNQ1
11:47370041_T_C	11	47370041	T	C	rs3729989	.	0.135102	33138	Genotyped	1	.	0.537537	3.82105e-09	1	46327578	54815896	41	11p11.2	[MYBPC3]	MYBPC3
6:7538279_G_C	6	7538279	G	C	rs72825054	.	C	0.100851	33169	Imputed	0.974991	.	0.760092	0.012764	1	7350311	7677550	7	6p24.3	RIOK1---[]-DSP
6:36646768_C_CTA	6	36646768	C	CTA	rs146170154	CTA	0.197562	33169	Imputed	0.986457	.	0.725559	2.66447e-41	2	36613663	36738356	196	6p21.2	[CDKN1A]	CDKN1A
6:117471951_A_G	6	117471951	A	G	rs59365541	.	0.396323	33169	Imputed	0.994258	.	0.138795	7.18198e-15	1	117086378	117565453	91	6q22.1	RFX6---[]---VGLL2	VGLL2
6:118667522_T_C	6	118667522	T	C	rs11153730	.	0.491113	33082	Genotyped	1	.	0.64901	2.61915e-52	3	118254461	119365624	2799	6q22.31	SLC35F1--[]---CEP85L	SLC35F1
6:122092897_G_A	6	122092897	G	A	rs9388001	.	0.0990958	33169	Imputed	0.996424	.	0.938122	7.05201e-14	1	121904652	122330162	100	6q22.31	GJA1---[]---HSF2	GJA1
6:126073573_C_CAAA	6	126073573	C	CAAA	rs577712992	CAAA	0.610315	33169	Imputed	0.996835	.	0.680124	1.0336e-08	1	125832603	126258892	23	6q22.31	[HEY2]	HEY2
16:11687879_A_T	16	11687879	A	T	rs7187498	.	0.460217	33169	Imputed	0.997492	.	0.337528	1.44474e-25	2	11649296	11758792	335	16p13.13	[LITAF]	LITAF
f738f96ae7ae2dc091f7	16	58547511	C	CCTTATGTGCTCATTTCTG	rs150728296	.	CCTTATGTGCTCATTTCTG	0.245582	33169	Imputed0.995979	.	0.529988	1.3161e-47	1	58525312	58856456	276	16q21	[NDRG4]	NDRG4
12:24760456_A_G	12	24760456	A	G	rs34219605	.	0.148483	33169	Imputed	0.99794	.	0.0503716	1.3383e-19	2	24551705	24920638	355	12p12.1	SOX5--[]---BCAT1	SOX5
12:46199798_T_C	12	46199798	T	C	rs78341918	.	0.0329228	33169	Imputed	0.989246	.	0.0255498	1.31992e-08	1	45625632	473802212q12	[ARID2]	ARID2
12:57114100_A_G	12	57114100	A	G	rs2926743	.	0.723298	33097	Genotyped	1	.	0.00999865	2.80961e-10	1	56983252	57408333	45	12q13.3	[NACA,AC117378.1]	NACA,AC117378.1
12:110819139_G_T	12	110819139	G	T	rs28637922	0.330838	33169	Imputed	0.994823	.	0.898982	2.87451e-10	-0.00844382	110270449	111321640	111	12q24.11	[ANAPC7]	ANAPC7
12:115154016_AAAAT_A	12	115154016	AAAAT	A	.	.	0.386815	33169	Imputed	0.993555	.	0.398631	3.67218e-34	4	114692036	115439399	357	12q24.21	TBX3--[]	TBX3
7166ce249e7e1e4ac369	13	47242857	CGGTGGCGG	C	.	0.646078	33169	Imputed	0.977847	.	0.101333	5.08788e-19	0.0259106	47055545	47321753	202	13q14.13	[LRCH1]	LRCH1
13:74518210_G_A	13	74518210	G	A	rs9573330	.	0.365265	33169	Imputed	0.999	.	0.165464	2.65039e-26	1	74493002	74671000	47	13q22.1[KLF12]	KLF12
10:75430725_T_C	10	75430725	T	C	rs183153921	.	0.157373	33169	Imputed	0.979855	.	0.696141	8.89216e-15	1	74724121	75695919	182	10q22.2	SYNPO2L-[]-AGAP5	AGAP5
10:92692047_T_A	10	92692047	T	A	rs9664170	.	0.577367	33169	Imputed	0.978767	.	0.185161	3.35427e-09	1	92688076	92860843	121	10q23.31	ANKRD1--[]--AL365434.1	ANKRD1
10:114491924_T_C	10	114491924	T	C	rs10885378	0.292161	33169	Imputed	0.993343	.	0.892306	3.50956e-21	0.0117425	114388945	114548954	95	10q25.2	[VTI1A]	VTI1A
10:121424962_A_T	10	121424962	A	T	rs117550412	0.217642	33169	Imputed	0.993524	.	0.089483	3.90664e-16	0.00721931	121303920	121711232	12	10q26.11	[BAG3]	BAG3
4:86648098_T_G	4	86648098	T	G	rs13102580	.	0.282888	33169	Imputed	0.999917	.	0.955344	2.70355e-20	1	86604813	86804934	144	4q21.23	[ARHGAP24]	ARHGAP24
4:114407285_A_AT	4	114407285	A	AT	rs534189248	AT	0.256098	33169	Imputed	0.978881	.	0.482827	7.6743e-11	1	114332705	114593466	34	4q26	[CAMK2D]	CAMK2D
2:42148697_GA_G	2	42148697	GA	G	.	.	G	0.617394	33169	Imputed	0.997587	.	0.222043	0.00782268	1	42127561	42251279	48	2p21	LINC01913--[]--C2orf91
2:179839888_G_A	2	179839888	G	A	rs10497529	.	0.0373502	33119	Genotyped	1	.	0.34708	1.27829e-18	4	179227287	180203052	1023	2q31.2	[CCDC141]	CCDC141
2:198896895_A_G	2	198896895	A	G	rs6738825	.	0.499256	32928	Genotyped	1	.	2.3164e-06	1.86484e-09	1	198144539	198954831	268	2q33.1	[PLCL1]	PLCL1
2:220404648_C_T	2	220404648	C	T	rs1043833	.	0.480511	33169	Imputed	0.999949	.	0.175903	1.16e-10	1	220335670	220448996	31	2q35	[CHPF]	CHPF
14:23904988_C_T	14	23904988	C	T	rs2754171	Affx-35889331	T	0.0134319	33130	Genotyped	1	.	0.332142.071913233137484e-18	2	23581012	23989818	59	14q11.2	MYH7[]--NGDN	MYH7
7:35545787_C_T	7	35545787	C	T	rs11763856	.	0.0283776	33169	Imputed	0.95601	.	0.0997512	4.61374e-09	1	35059605	35994647	7p14.2	AC009531.1---[]---HERPUD2	HERPUD2
7:46010100_C_G	7	46010100	C	G	rs10260816	.	0.435923	33169	Imputed	0.997698	.	0.082002	8.56245e-09	1	45871000	46206386	25	7p12.3	[AC073115.2]	AC073115.2
7:116186241_A_G	7	116186241	A	G	rs3807989	.	0.590762	33125	Genotyped	1	.	0.0855709	6.21355e-16	1	115844871	116226422	56	7q31.2	[CAV1]	CAV1
7:150658678_G_A	7	150658678	G	A	rs35760656	.	0.206272	33169	Imputed	0.994424	.	0.78674	6.97934e-09	1	150498045	150684830	27	7q36.1	[KCNH2]	KCNH2
5:64315448_T_C	5	64315448	T	C	rs2915440	.	0.825999	33169	Imputed	0.999003	.	0.594333	5.59055e-13	1	63969293	64592319	46	5q12.3	CWC27[]---ADAMTS6	CWC27
5:102383967_T_C	5	102383967	T	C	rs140176198	.	0.0517549	33169	Imputed	0.98827	.	0.572075	3.002e-10	1	99708503	102973337	29	5q21.1	PAM--[]--GIN1	PAM
5:122499648_T_G	5	122499648	T	G	rs162953	.	0.472721	33169	Imputed	0.986388	.	0.50303	6.13406e-14	1	122424932	122603613	108	5q23.2	[PRDM6]	PRDM6
5:153871070_C_T	5	153871070	C	T	rs62379942	.	0.363826	33169	Imputed	0.999501	.	0.398541	3.41802e-12	1	153786803	153891017	10	5q33.2	HAND1--[]---LARP1	HAND1
5:172670611_C_CT	5	172670611	C	CT	rs35564079	CT	0.282793	33169	Imputed	0.976016	.	0.315872	1.25068e-15	1	172473495	172677800	163	5q35.1	NKX2-5-[]--STC2	NKX2-5
17:45013271_T_C	17	45013271	T	C	rs17608766	.	0.148144	33140	Genotyped	1	.	0.494298	3.87074e-14	1	44868430	45811354	145	17q21.32	[GOSR2,AC005670.2]	GOSR2,AC005670.2
17:64298682_G_A	17	64298682	G	A	rs61762372	.	0.395587	33169	Imputed	0.987488	.	0.52011	1.01775e-13	1	64127676	64331957	100	17q24.2	APOH--[]PRKCA	PRKCA
8:11809662_A_G	8	11809662	A	G	rs55948474	.	0.403299	33169	Imputed	0.974053	.	0.235571	2.25005e-11	1	8088933	11895484	1215	8p23.1	CTSB--[]--DEFB136	DEFB136
8:106347897_T_A	8	106347897	T	A	rs72671655	.	0.0387862	33169	Imputed	1	.	0.00524453	1.27778e-09	1	105971136	106449833	8q23.1	[ZFPM2]	ZFPM2
8:124661661_A_G	8	124661661	A	G	rs58763139	.	0.0367392	33169	Imputed	0.995186	.	0.983047	1.86727e-08	1	124539813	124679955	18	8q24.13	[KLHL38]	KLHL38
8:145018354_C_T	8	145018354	C	T	rs11786896	.	0.0518441	33169	Imputed	0.973927	.	0.596745	3.31341e-08	1	144465918	145642357	3	8q24.3	[PLEC]	PLEC
21:35821680_C_T	21	35821680	C	T	rs1805128	.	0.0143038	33138	Genotyped	1	.	0.407671	9.69739e-11	2	35620932	361890814	21q22.12	[KCNE1B,KCNE1]	KCNE1B,KCNE1
22:26162902_A_G	22	26162902	A	G	rs4820654	.	0.360199	33169	Imputed	0.993737	.	0.414713	3.91787e-09	1	26133775	26164079	22q12.1	[MYO18B]	MYO18B
18:55952139_T_C	18	55952139	T	C	rs9959337	.	0.389707	33169	Imputed	0.996326	.	0.842954	1.31866e-08	1	55929793	56070604	34	18q21.31	[NEDD4L]	NEDD4L
20:33133184_A_C	20	33133184	A	C	rs6088521	.	0.479137	33169	Imputed	0.970604	.	0.190578	4.78531e-08	1	32513699	33940862	287	20q11.22	DYNLRB1-[]-MAP1LC3A	MAP1LC3A
20:36841914_G_A	20	36841914	G	A	rs3746471	.	0.464379	33169	Imputed	1	.	0.000931271	1.9312e-08	1	36794497	36900466	32	20q11.23	[KIAA1755]	KIAA1755
15:70446998_A_C	15	70446998	A	C	rs2004851	.	0.674485	33169	Imputed	0.976115	.	0.230159	4.30162e-08	1	70438972	70463992	15q23	TLE3--[]---UACA	TLE3

### Sheet: Supplementary Table 25
Pheno	Modality	DataSet	Singlemodal_pearson_mean	Singlemodalpearson_se	Multimodal_pearson_mean	Multimodal_pearson_se	Paired_pearson_lower	Paired_pearson_upper	Z-pearson	P-pearson	Singlemodal_roc_auc_mean	Singlemodalroc_auc_se	Multimodal_roc_auc_mean	Multimodal_roc_auc_se	Paired_roc_auc_lower	Paired_roc_auc_upper	Z-roc_auc	P-roc_auc	Singlemodal_pr_auc_mean	Singlemodalpr_auc_se	Multimodal_pr_auc_mean	Multimodal_pr_auc_se	Paired_pr_auc_lower	Paired_pr_auc_upper	Z-pr_auc	P-pr_auc	Singlemodal_top10prev_mean	Singlemodaltop10prev_se	Multimodal_top10prev_mean	Multimodal_top10prev_se	Paired_top10prev_lower	Paired_top10prev_upper	Z-top10prev	P-top10prev
ecg_qrs_num	ecg	eval	0.0730269	0.0104889	0.0751204	0.0105165	-0.0128956	0.0103565	0.140949	0.443955	NaN	NaN	NaN	NaN	NaN	NaN	NaN	NaN	NaN	NaN	NaN	NaN	NaN	NaN	NaN	NaN	NaN	NaN	NaN	NaN	NaN	NaN	NaN	NaN
ecg_qrs_num	ecg	test	0.0763632	0.0163048	0.0807135	0.0147738	-0.0182952	0.010921	0.197718	0.421633	NaN	NaN	NaN	NaN	NaN	NaN	NaN	NaN	NaN	NaN	NaN	NaN	NaN	NaN	NaN	NaN	NaN	NaN	NaN	NaN	NaN	NaN	NaN	NaN
ecg_qrs_num	ecg_ppg	eval	0.0861683	0.0116519	0.0808242	0.0114663	-0.00517234	0.0159146	-0.326903	0.371871	NaN	NaN	NaN	NaN	NaN	NaN	NaN	NaN	NaN	NaN	NaN	NaN	NaN	NaN	NaN	NaN	NaN	NaN	NaN	NaN	NaN	NaN	NaN	NaN
ecg_qrs_num	ecg_ppg	test	0.075831	0.0130971	0.0846134	0.0141158	-0.0213802	0.00590379	0.456088	0.324163	NaN	NaN	NaN	NaN	NaN	NaN	NaN	NaN	NaN	NaN	NaN	NaN	NaN	NaN	NaN	NaN	NaN	NaN	NaN	NaN	NaN	NaN	NaN	NaN
myocardial_infarction	ecg	eval	0.0191158	0.002995	0.0184894	0.0032345	-0.00385059	0.00451584	-0.142093	0.443503	0.52189	0.00363596	0.520879	0.00388754	-0.00447917	0.00613405	-0.189928	0.424683	0.0648652	0.00123202	0.0643579	0.00124131	-0.00105583	0.00225113	-0.290037	0.385894	0.0667487	0.00224924	0.0663738	0.00239002	-0.00456849	0.0053517	-0.114219	0.454532
myocardial_infarction	ecg	test	0.0191973	0.00424296	0.0241631	0.00398111	-0.0114924	0.00155182	0.853484	0.196696	0.523216	0.00524854	0.528423	0.00507697	-0.0139826	0.0038364	0.712996	0.237924	0.0622401	0.00163552	0.064786	0.00161315	-0.00432757	-0.000886584	1.10825	0.133876	0.0648305	0.00335724	0.0726869	0.00338215	-0.0143117	-0.00173344	1.64859	0.0496158
myocardial_infarction	ecg_ppg	eval	0.0103687	0.00281147	0.00816224	0.00299226	-0.00275579	0.00620885	-0.537404	0.295494	0.510408	0.0037026	0.508396	0.00390675	-0.00427749	0.00777392	-0.373803	0.354275	0.0631206	0.00120624	0.0619807	0.00111408	-4.14141e-05	0.0025079	-0.694236	0.243767	0.0681498	0.00261502	0.0638377	0.00254384	3.72833e-05	0.00857931	-1.18199	0.118605
myocardial_infarction	ecg_ppg	test	0.00806471	0.0046641	0.00620675	0.00484604	-0.00407404	0.00727284	-0.276238	0.391182	0.507585	0.00600685	0.506175	0.00593668	-0.00637809	0.00812733	-0.166992	0.433688	0.0598058	0.00154807	0.0603575	0.0017405	-0.00261214	0.00127562	0.236878	0.406376	0.0590611	0.00343487	0.0596509	0.00351748	-0.00614519	0.00605828	0.119971	0.452253
ecg_t_axis	ecg	eval	0.0653418	0.0107149	0.0673004	0.0113011	-0.0137295	0.0101313	0.125767	0.449958	NaN	NaN	NaN	NaN	NaN	NaN	NaN	NaN	NaN	NaN	NaN	NaN	NaN	NaN	NaN	NaN	NaN	NaN	NaN	NaN	NaN	NaN	NaN	NaN
ecg_t_axis	ecg	test	0.0596118	0.0148381	0.0759724	0.0163099	-0.0345605	0.00229248	0.741991	0.229046	NaN	NaN	NaN	NaN	NaN	NaN	NaN	NaN	NaN	NaN	NaN	NaN	NaN	NaN	NaN	NaN	NaN	NaN	NaN	NaN	NaN	NaN	NaN	NaN
ecg_t_axis	ecg_ppg	eval	0.0588646	0.0112654	0.061071	0.0106981	-0.0112622	0.00633378	0.142024	0.443531	NaN	NaN	NaN	NaN	NaN	NaN	NaN	NaN	NaN	NaN	NaN	NaN	NaN	NaN	NaN	NaN	NaN	NaN	NaN	NaN	NaN	NaN	NaN	NaN
ecg_t_axis	ecg_ppg	test	0.0367051	0.0150844	0.0239831	0.0141301	-0.00253983	0.0251463	-0.615515	0.269107	NaN	NaN	NaN	NaN	NaN	NaN	NaN	NaN	NaN	NaN	NaN	NaN	NaN	NaN	NaN	NaN	NaN	NaN	NaN	NaN	NaN	NaN	NaN	NaN
ppg_absence_of_notch	ecg	eval	0.0177618	0.00545772	0.0262275	0.00506865	-0.0158711	-0.000636804	1.13658	0.127857	0.51215	0.00388286	0.518934	0.00374085	-0.0123092	-0.000692569	1.25813	0.104173	0.198417	0.00300002	0.20098	0.00309354	-0.0068782	0.000872787	0.594912	0.275951	0.20063	0.00653366	0.203462	0.00700229	-0.0142717	0.0115985	0.295665	0.383743
ppg_absence_of_notch	ecg	test	0.0220813	0.00714342	0.0232992	0.007775	-0.0107137	0.00811304	0.115353	0.454083	0.514516	0.00523275	0.516849	0.00552411	-0.0088957	0.00504096	0.306636	0.37956	0.200362	0.0044425	0.202613	0.0045379	-0.0068827	0.00229732	0.354458	0.361498	0.200442	0.00945192	0.208712	0.00948257	-0.0231952	0.00940076	0.617655	0.268401
ppg_absence_of_notch	ecg_ppg	eval	0.0224197	0.00452491	0.0218496	0.00475769	-0.0023475	0.00350811	-0.086836	0.465401	0.516003	0.00326324	0.515003	0.00350811	-0.00122939	0.0032947	-0.208653	0.41736	0.20221	0.00304135	0.201549	0.00299267	-0.00143356	0.002951	-0.155132	0.438359	0.213436	0.00641965	0.212181	0.00645094	-0.0079803	0.00868125	-0.137952	0.445139
ppg_absence_of_notch	ecg_ppg	test	0.026739	0.00631875	0.0245188	0.00640141	-0.00299161	0.00752407	-0.246833	0.402519	0.518121	0.00464668	0.516446	0.00459982	-0.00221819	0.00550879	-0.256216	0.398892	0.204562	0.00425911	0.203862	0.00437021	-0.00330694	0.00339733	-0.114791	0.454305	0.21614	0.00890022	0.214887	0.00978204	-0.0117795	0.0152539	-0.0947604	0.462253
systolic_blood_pressure	ecg	eval	0.0426965	0.00338807	0.0508326	0.00324507	-0.0122584	-0.00402281	1.73425	0.0414373	NaN	NaN	NaN	NaN	NaN	NaN	NaN	NaN	NaN	NaN	NaN	NaN	NaN	NaN	NaN	NaN	NaN	NaN	NaN	NaN	NaN	NaN	NaN	NaN
systolic_blood_pressure	ecg	test	0.0440597	0.00452282	0.0536377	0.00428613	-0.0143835	-0.00421699	1.53713	0.062131	NaN	NaN	NaN	NaN	NaN	NaN	NaN	NaN	NaN	NaN	NaN	NaN	NaN	NaN	NaN	NaN	NaN	NaN	NaN	NaN	NaN	NaN	NaN	NaN
systolic_blood_pressure	ecg_ppg	eval	0.0371539	0.00401569	0.0395851	0.00383217	-0.00565665	0.000455465	0.438007	0.330691	NaN	NaN	NaN	NaN	NaN	NaN	NaN	NaN	NaN	NaN	NaN	NaN	NaN	NaN	NaN	NaN	NaN	NaN	NaN	NaN	NaN	NaN	NaN	NaN
systolic_blood_pressure	ecg_ppg	test	0.045963	0.0042321	0.0453276	0.00431095	-0.00374328	0.00473951	-0.105186	0.458114	NaN	NaN	NaN	NaN	NaN	NaN	NaN	NaN	NaN	NaN	NaN	NaN	NaN	NaN	NaN	NaN	NaN	NaN	NaN	NaN	NaN	NaN	NaN	NaN
ecg_qt_interval	ecg	eval	0.205619	0.0101856	0.216412	0.00990547	-0.0215156	-0.000104802	0.759654	0.223731	NaN	NaN	NaN	NaN	NaN	NaN	NaN	NaN	NaN	NaN	NaN	NaN	NaN	NaN	NaN	NaN	NaN	NaN	NaN	NaN	NaN	NaN	NaN	NaN
ecg_qt_interval	ecg	test	0.199125	0.0140567	0.211727	0.0137493	-0.0270227	-0.000121227	0.640879	0.260801	NaN	NaN	NaN	NaN	NaN	NaN	NaN	NaN	NaN	NaN	NaN	NaN	NaN	NaN	NaN	NaN	NaN	NaN	NaN	NaN	NaN	NaN	NaN	NaN
ecg_qt_interval	ecg_ppg	eval	0.203482	0.010456	0.204414	0.00984418	-0.0091942	0.00857888	0.0648623	0.474142	NaN	NaN	NaN	NaN	NaN	NaN	NaN	NaN	NaN	NaN	NaN	NaN	NaN	NaN	NaN	NaN	NaN	NaN	NaN	NaN	NaN	NaN	NaN	NaN
ecg_qt_interval	ecg_ppg	test	0.185011	0.0131217	0.200632	0.0126683	-0.0272764	-0.00714166	0.856466	0.19587	NaN	NaN	NaN	NaN	NaN	NaN	NaN	NaN	NaN	NaN	NaN	NaN	NaN	NaN	NaN	NaN	NaN	NaN	NaN	NaN	NaN	NaN	NaN	NaN
ppg_pulse_rate	ecg	eval	0.10651	0.00439366	0.115562	0.00451391	-0.012901	-0.00469597	1.43703	0.0753542	NaN	NaN	NaN	NaN	NaN	NaN	NaN	NaN	NaN	NaN	NaN	NaN	NaN	NaN	NaN	NaN	NaN	NaN	NaN	NaN	NaN	NaN	NaN	NaN
ppg_pulse_rate	ecg	test	0.103251	0.00617982	0.109499	0.00573967	-0.0125053	-2.45072e-05	0.740828	0.229399	NaN	NaN	NaN	NaN	NaN	NaN	NaN	NaN	NaN	NaN	NaN	NaN	NaN	NaN	NaN	NaN	NaN	NaN	NaN	NaN	NaN	NaN	NaN	NaN
ppg_pulse_rate	ecg_ppg	eval	0.105102	0.00419121	0.112183	0.00424062	-0.0113353	-0.00265723	1.18753	0.117509	NaN	NaN	NaN	NaN	NaN	NaN	NaN	NaN	NaN	NaN	NaN	NaN	NaN	NaN	NaN	NaN	NaN	NaN	NaN	NaN	NaN	NaN	NaN	NaN
ppg_pulse_rate	ecg_ppg	test	0.102008	0.00656211	0.112879	0.00638085	-0.0163384	-0.00429914	1.18776	0.117465	NaN	NaN	NaN	NaN	NaN	NaN	NaN	NaN	NaN	NaN	NaN	NaN	NaN	NaN	NaN	NaN	NaN	NaN	NaN	NaN	NaN	NaN	NaN	NaN
ecg_qrs_duration	ecg	eval	0.195382	0.00830132	0.198855	0.00863791	-0.00980519	0.00389555	0.28993	0.385935	NaN	NaN	NaN	NaN	NaN	NaN	NaN	NaN	NaN	NaN	NaN	NaN	NaN	NaN	NaN	NaN	NaN	NaN	NaN	NaN	NaN	NaN	NaN	NaN
ecg_qrs_duration	ecg	test	0.193887	0.0122287	0.191266	0.012354	-0.00803448	0.0118957	-0.150761	0.440082	NaN	NaN	NaN	NaN	NaN	NaN	NaN	NaN	NaN	NaN	NaN	NaN	NaN	NaN	NaN	NaN	NaN	NaN	NaN	NaN	NaN	NaN	NaN	NaN
ecg_qrs_duration	ecg_ppg	eval	0.164149	0.008578	0.168749	0.00861908	-0.0120037	0.00222354	0.378301	0.352604	NaN	NaN	NaN	NaN	NaN	NaN	NaN	NaN	NaN	NaN	NaN	NaN	NaN	NaN	NaN	NaN	NaN	NaN	NaN	NaN	NaN	NaN	NaN	NaN
ecg_qrs_duration	ecg_ppg	test	0.148208	0.0111387	0.156757	0.0116196	-0.0204558	0.00266417	0.531094	0.297677	NaN	NaN	NaN	NaN	NaN	NaN	NaN	NaN	NaN	NaN	NaN	NaN	NaN	NaN	NaN	NaN	NaN	NaN	NaN	NaN	NaN	NaN	NaN	NaN
ecg_pq_interval	ecg	eval	0.242553	0.0107667	0.239806	0.0110092	-0.00278853	0.00836498	-0.178392	0.429208	NaN	NaN	NaN	NaN	NaN	NaN	NaN	NaN	NaN	NaN	NaN	NaN	NaN	NaN	NaN	NaN	NaN	NaN	NaN	NaN	NaN	NaN	NaN	NaN
ecg_pq_interval	ecg	test	0.238817	0.0144213	0.237893	0.0148219	-0.0075124	0.00874276	-0.0446384	0.482198	NaN	NaN	NaN	NaN	NaN	NaN	NaN	NaN	NaN	NaN	NaN	NaN	NaN	NaN	NaN	NaN	NaN	NaN	NaN	NaN	NaN	NaN	NaN	NaN
ecg_pq_interval	ecg_ppg	eval	0.227955	0.0111324	0.2267	0.0108586	-0.00611574	0.00690323	-0.0807024	0.467839	NaN	NaN	NaN	NaN	NaN	NaN	NaN	NaN	NaN	NaN	NaN	NaN	NaN	NaN	NaN	NaN	NaN	NaN	NaN	NaN	NaN	NaN	NaN	NaN
ecg_pq_interval	ecg_ppg	test	0.227432	0.0131503	0.226599	0.0133081	-0.010966	0.0115435	-0.0445424	0.482236	NaN	NaN	NaN	NaN	NaN	NaN	NaN	NaN	NaN	NaN	NaN	NaN	NaN	NaN	NaN	NaN	NaN	NaN	NaN	NaN	NaN	NaN	NaN	NaN
ppg_pulse_velocity	ecg	eval	-0.0821137	0.0602388	-0.028151	0.0556061	-0.158183	0.0929713	0.65824	0.255192	NaN	NaN	NaN	NaN	NaN	NaN	NaN	NaN	NaN	NaN	NaN	NaN	NaN	NaN	NaN	NaN	NaN	NaN	NaN	NaN	NaN	NaN	NaN	NaN
ppg_pulse_velocity	ecg	test	0.0699807	0.102482	0.0667314	0.101987	-0.130033	0.133509	-0.0224737	0.491035	NaN	NaN	NaN	NaN	NaN	NaN	NaN	NaN	NaN	NaN	NaN	NaN	NaN	NaN	NaN	NaN	NaN	NaN	NaN	NaN	NaN	NaN	NaN	NaN
ppg_pulse_velocity	ecg_ppg	eval	0.088721	0.0880508	0.0331709	0.0951352	-0.00524216	0.156809	-0.428532	0.334132	NaN	NaN	NaN	NaN	NaN	NaN	NaN	NaN	NaN	NaN	NaN	NaN	NaN	NaN	NaN	NaN	NaN	NaN	NaN	NaN	NaN	NaN	NaN	NaN
ppg_pulse_velocity	ecg_ppg	test	0.0490271	0.115126	0.0490271	0.115126	-5.4276e-15	4.69208e-15	2.98331e-16	0.5	NaN	NaN	NaN	NaN	NaN	NaN	NaN	NaN	NaN	NaN	NaN	NaN	NaN	NaN	NaN	NaN	NaN	NaN	NaN	NaN	NaN	NaN	NaN	NaN
ecg_p_duration	ecg	eval	0.0929539	0.00990728	0.105816	0.00925788	-0.0230712	-0.00332872	0.94856	0.171422	NaN	NaN	NaN	NaN	NaN	NaN	NaN	NaN	NaN	NaN	NaN	NaN	NaN	NaN	NaN	NaN	NaN	NaN	NaN	NaN	NaN	NaN	NaN	NaN
ecg_p_duration	ecg	test	0.133912	0.0128172	0.138105	0.0135958	-0.0200219	0.0127553	0.224445	0.411206	NaN	NaN	NaN	NaN	NaN	NaN	NaN	NaN	NaN	NaN	NaN	NaN	NaN	NaN	NaN	NaN	NaN	NaN	NaN	NaN	NaN	NaN	NaN	NaN
ecg_p_duration	ecg_ppg	eval	0.0814873	0.00910218	0.0835351	0.00930476	-0.00833649	0.00421488	0.157322	0.437495	NaN	NaN	NaN	NaN	NaN	NaN	NaN	NaN	NaN	NaN	NaN	NaN	NaN	NaN	NaN	NaN	NaN	NaN	NaN	NaN	NaN	NaN	NaN	NaN
ecg_p_duration	ecg_ppg	test	0.106269	0.0142594	0.101593	0.0153394	-0.00514403	0.0142103	-0.223251	0.41167	NaN	NaN	NaN	NaN	NaN	NaN	NaN	NaN	NaN	NaN	NaN	NaN	NaN	NaN	NaN	NaN	NaN	NaN	NaN	NaN	NaN	NaN	NaN	NaN
stroke	ecg	eval	0.00254635	0.00350485	0.00254635	0.00350485	0	0	0	0.5	0.501383	0.00515444	0.501383	0.00515444	0	0	0	0.5	0.0364519	0.000728663	0.0364519	0.000728663	0	0	0	0.5	0.0374691	0.00196392	0.0374691	0.00196392	0	0	0	0.5
stroke	ecg	test	0.00168956	0.00504266	0.00168956	0.00504266	0	0	0	0.5	0.50337	0.00776922	0.50337	0.00776922	0	0	0	0.5	0.0355424	0.00125223	0.0355424	0.00125223	0	0	0	0.5	0.0369455	0.00286752	0.0369455	0.00286752	0	0	0	0.5
stroke	ecg_ppg	eval	0.000936811	0.00354778	0.00110948	0.00351213	-0.00189189	0.00165257	0.0345881	0.486204	0.5024	0.00558701	0.502602	0.0056603	-0.00300189	0.00260091	0.025352	0.489887	0.0362566	0.000738114	0.036187	0.000735751	-0.000345296	0.000395128	-0.0667545	0.473389	0.0338158	0.00185568	0.0343543	0.00210863	-0.00296278	0.00149186	0.191711	0.423984
stroke	ecg_ppg	test	0.00308107	0.00422369	0.0035931	0.0042519	-0.00349455	0.00214412	0.0854344	0.465958	0.507118	0.00674871	0.507667	0.00684624	-0.00508883	0.00359201	0.0571449	0.477215	0.0366292	0.00139522	0.0365867	0.00135149	-0.000585726	0.000830404	-0.0218924	0.491267	0.0367911	0.00296717	0.0356275	0.00274972	-0.00225375	0.00408267	-0.287651	0.386807
diabetes_type_2	ecg	eval	0.0693755	0.00397178	0.0750301	0.00399773	-0.0099	-0.00254291	1.00341	0.157831	0.545301	0.00356078	0.549801	0.00360305	-0.00962899	-6.72887e-05	0.888289	0.187193	0.110284	0.00225922	0.110531	0.00222925	-0.00199874	0.00121707	0.077943	0.468937	0.136976	0.00373228	0.136141	0.00357734	-0.00374598	0.00576611	-0.161385	0.435895
diabetes_type_2	ecg	test	0.0568021	0.00555261	0.0615772	0.00585506	-0.0089514	-0.000693119	0.591767	0.277003	0.537835	0.00469408	0.541578	0.00514958	-0.00840579	0.0014712	0.537185	0.29557	0.10378	0.00292442	0.103409	0.00286382	-0.00157601	0.00229139	-0.0905505	0.463925	0.125672	0.00554929	0.129502	0.00543036	-0.0104469	0.00385456	0.493397	0.310866
diabetes_type_2	ecg_ppg	eval	0.0548379	0.00391663	0.0569238	0.00430052	-0.00614579	0.00296707	0.358607	0.359945	0.542083	0.00385116	0.540467	0.0040935	-0.00298033	0.00626492	-0.287389	0.386907	0.104163	0.00208406	0.105838	0.00231347	-0.00354166	0.000431518	0.537911	0.295319	0.123108	0.00324413	0.125561	0.0037752	-0.00639431	0.00224201	0.492843	0.311062
diabetes_type_2	ecg_ppg	test	0.0451758	0.00512197	0.0503125	0.00500058	-0.0105179	-0.000402366	0.717602	0.236501	0.533712	0.00490134	0.537576	0.0046255	-0.0101398	0.00154561	0.573272	0.28323	0.100009	0.00274908	0.101689	0.0027589	-0.00333923	0.00025648	0.431303	0.333124	0.121594	0.00516989	0.128479	0.00522241	-0.0141934	-0.000114132	0.936986	0.174383
ppg_arterial_stiffness_index	ecg	eval	0.00893156	0.00453572	0.0131378	0.00472835	-0.0101151	0.00240918	0.641969	0.260447	NaN	NaN	NaN	NaN	NaN	NaN	NaN	NaN	NaN	NaN	NaN	NaN	NaN	NaN	NaN	NaN	NaN	NaN	NaN	NaN	NaN	NaN	NaN	NaN
ppg_arterial_stiffness_index	ecg	test	0.0212415	0.00539516	0.0246082	0.00702978	-0.011462	0.00866341	0.379923	0.352001	NaN	NaN	NaN	NaN	NaN	NaN	NaN	NaN	NaN	NaN	NaN	NaN	NaN	NaN	NaN	NaN	NaN	NaN	NaN	NaN	NaN	NaN	NaN	NaN
ppg_arterial_stiffness_index	ecg_ppg	eval	0.0151291	0.0048755	0.0173173	0.0049245	-0.00699662	0.00283389	0.315775	0.376087	NaN	NaN	NaN	NaN	NaN	NaN	NaN	NaN	NaN	NaN	NaN	NaN	NaN	NaN	NaN	NaN	NaN	NaN	NaN	NaN	NaN	NaN	NaN	NaN
ppg_arterial_stiffness_index	ecg_ppg	test	0.0170458	0.00560653	0.0173368	0.00642836	-0.00425025	0.00495575	0.0341179	0.486392	NaN	NaN	NaN	NaN	NaN	NaN	NaN	NaN	NaN	NaN	NaN	NaN	NaN	NaN	NaN	NaN	NaN	NaN	NaN	NaN	NaN	NaN	NaN	NaN
height_standing	ecg	eval	0.0867797	0.00316141	0.0944449	0.00332779	-0.0111796	-0.00390415	1.66995	0.0474643	NaN	NaN	NaN	NaN	NaN	NaN	NaN	NaN	NaN	NaN	NaN	NaN	NaN	NaN	NaN	NaN	NaN	NaN	NaN	NaN	NaN	NaN	NaN	NaN
height_standing	ecg	test	0.0849904	0.00404583	0.0959417	0.00418865	-0.0150306	-0.00685981	1.88051	0.0300193	NaN	NaN	NaN	NaN	NaN	NaN	NaN	NaN	NaN	NaN	NaN	NaN	NaN	NaN	NaN	NaN	NaN	NaN	NaN	NaN	NaN	NaN	NaN	NaN
height_standing	ecg_ppg	eval	0.071633	0.00343922	0.0657815	0.00343187	0.0019364	0.00927357	-1.20436	0.114225	NaN	NaN	NaN	NaN	NaN	NaN	NaN	NaN	NaN	NaN	NaN	NaN	NaN	NaN	NaN	NaN	NaN	NaN	NaN	NaN	NaN	NaN	NaN	NaN
height_standing	ecg_ppg	test	0.0747003	0.00465248	0.0634116	0.00434817	0.00596993	0.0169338	-1.77271	0.0381387	NaN	NaN	NaN	NaN	NaN	NaN	NaN	NaN	NaN	NaN	NaN	NaN	NaN	NaN	NaN	NaN	NaN	NaN	NaN	NaN	NaN	NaN	NaN	NaN
ppg_position_of_peak	ecg	eval	0.050781	0.00496063	0.0496777	0.00485581	-0.00433472	0.00654906	-0.158934	0.436861	NaN	NaN	NaN	NaN	NaN	NaN	NaN	NaN	NaN	NaN	NaN	NaN	NaN	NaN	NaN	NaN	NaN	NaN	NaN	NaN	NaN	NaN	NaN	NaN
ppg_position_of_peak	ecg	test	0.0404967	0.00739301	0.0399325	0.00724477	-0.00557246	0.00667169	-0.0545035	0.478267	NaN	NaN	NaN	NaN	NaN	NaN	NaN	NaN	NaN	NaN	NaN	NaN	NaN	NaN	NaN	NaN	NaN	NaN	NaN	NaN	NaN	NaN	NaN	NaN
ppg_position_of_peak	ecg_ppg	eval	0.0537596	0.00527953	0.0522226	0.00501828	-0.0020861	0.00514665	-0.211014	0.416438	NaN	NaN	NaN	NaN	NaN	NaN	NaN	NaN	NaN	NaN	NaN	NaN	NaN	NaN	NaN	NaN	NaN	NaN	NaN	NaN	NaN	NaN	NaN	NaN
ppg_position_of_peak	ecg_ppg	test	0.0489504	0.00631273	0.0450392	0.00625187	-0.00219779	0.010143	-0.440216	0.32989	NaN	NaN	NaN	NaN	NaN	NaN	NaN	NaN	NaN	NaN	NaN	NaN	NaN	NaN	NaN	NaN	NaN	NaN	NaN	NaN	NaN	NaN	NaN	NaN
ecg_num_automated_diagnosis	ecg	eval	0.0502021	0.00924773	0.0470023	0.00960135	-0.00638103	0.0126779	-0.240036	0.405151	NaN	NaN	NaN	NaN	NaN	NaN	NaN	NaN	NaN	NaN	NaN	NaN	NaN	NaN	NaN	NaN	NaN	NaN	NaN	NaN	NaN	NaN	NaN	NaN
ecg_num_automated_diagnosis	ecg	test	0.0628007	0.0122947	0.0645675	0.0123287	-0.0164388	0.0110628	0.101473	0.459588	NaN	NaN	NaN	NaN	NaN	NaN	NaN	NaN	NaN	NaN	NaN	NaN	NaN	NaN	NaN	NaN	NaN	NaN	NaN	NaN	NaN	NaN	NaN	NaN
ecg_num_automated_diagnosis	ecg_ppg	eval	0.0424409	0.00904302	0.0460955	0.00858566	-0.00963689	0.00451724	0.29308	0.384731	NaN	NaN	NaN	NaN	NaN	NaN	NaN	NaN	NaN	NaN	NaN	NaN	NaN	NaN	NaN	NaN	NaN	NaN	NaN	NaN	NaN	NaN	NaN	NaN
ecg_num_automated_diagnosis	ecg_ppg	test	0.057294	0.0144689	0.0505623	0.0128595	-0.0055838	0.0181254	-0.347754	0.364013	NaN	NaN	NaN	NaN	NaN	NaN	NaN	NaN	NaN	NaN	NaN	NaN	NaN	NaN	NaN	NaN	NaN	NaN	NaN	NaN	NaN	NaN	NaN	NaN
ecg_rr_interval	ecg	eval	0.0775069	0.0104871	0.0787462	0.0114127	-0.01035	0.0083209	0.0799614	0.468134	NaN	NaN	NaN	NaN	NaN	NaN	NaN	NaN	NaN	NaN	NaN	NaN	NaN	NaN	NaN	NaN	NaN	NaN	NaN	NaN	NaN	NaN	NaN	NaN
ecg_rr_interval	ecg	test	0.0943172	0.0177646	0.100897	0.0163987	-0.0206719	0.00760501	0.272179	0.392742	NaN	NaN	NaN	NaN	NaN	NaN	NaN	NaN	NaN	NaN	NaN	NaN	NaN	NaN	NaN	NaN	NaN	NaN	NaN	NaN	NaN	NaN	NaN	NaN
ecg_rr_interval	ecg_ppg	eval	0.0878446	0.0109713	0.080756	0.0104775	-0.00462166	0.0189342	-0.467259	0.320157	NaN	NaN	NaN	NaN	NaN	NaN	NaN	NaN	NaN	NaN	NaN	NaN	NaN	NaN	NaN	NaN	NaN	NaN	NaN	NaN	NaN	NaN	NaN	NaN
ecg_rr_interval	ecg_ppg	test	0.0823357	0.0149126	0.0924794	0.0162701	-0.0266344	0.00468394	0.459602	0.322901	NaN	NaN	NaN	NaN	NaN	NaN	NaN	NaN	NaN	NaN	NaN	NaN	NaN	NaN	NaN	NaN	NaN	NaN	NaN	NaN	NaN	NaN	NaN	NaN
afib	ecg	eval	0.0599161	0.00334299	0.078666	0.0034568	-0.0243945	-0.0137948	3.89905	4.82853e-05	0.565673	0.00367445	0.583832	0.00364979	-0.0246783	-0.0128468	3.50634	0.000227159	0.0895912	0.00177269	0.099908	0.00227049	-0.0125921	-0.00780274	3.58157	0.000170768	0.101726	0.00336841	0.117641	0.00363985	-0.0222576	-0.00990398	3.20903	0.000665915
afib	ecg	test	0.0642077	0.00390511	0.0840468	0.00415124	-0.026068	-0.012934	3.48095	0.00024982	0.570272	0.00454436	0.590516	0.00454943	-0.0281996	-0.0121673	3.14832	0.00082107	0.088522	0.00203675	0.098827	0.00240545	-0.0132425	-0.00667371	3.26943	0.000538819	0.0985453	0.00372299	0.117312	0.00380319	-0.0264402	-0.0110651	3.52622	0.00021077
afib	ecg_ppg	eval	0.0532476	0.00298097	0.0527313	0.00265605	-0.00231986	0.00294955	-0.129324	0.448551	0.558331	0.00336928	0.5583	0.00301349	-0.00392576	0.00330152	-0.00668267	0.497334	0.0868536	0.00155949	0.0866546	0.00148103	-0.00100498	0.00134165	-0.0925234	0.463141	0.097533	0.00299417	0.0974304	0.0031096	-0.00572824	0.0044795	-0.02376	0.490522
afib	ecg_ppg	test	0.0525109	0.00422254	0.0540133	0.0042617	-0.00510153	0.00198738	0.250423	0.40113	0.556858	0.00474234	0.559872	0.00476344	-0.00778485	0.00134718	0.44849	0.3269	0.0841969	0.00208148	0.0841086	0.00204396	-0.00145462	0.00166598	-0.030256	0.487931	0.0912078	0.00403529	0.0861024	0.00440078	-0.00118788	0.0107365	-0.855064	0.196258
ecg_pp_interval	ecg	eval	0.0691745	0.0116127	0.0750309	0.0125368	-0.0171668	0.00571904	0.342702	0.365911	NaN	NaN	NaN	NaN	NaN	NaN	NaN	NaN	NaN	NaN	NaN	NaN	NaN	NaN	NaN	NaN	NaN	NaN	NaN	NaN	NaN	NaN	NaN	NaN
ecg_pp_interval	ecg	test	0.085489	0.0156785	0.0930394	0.0147247	-0.0199137	0.00367388	0.351036	0.362781	NaN	NaN	NaN	NaN	NaN	NaN	NaN	NaN	NaN	NaN	NaN	NaN	NaN	NaN	NaN	NaN	NaN	NaN	NaN	NaN	NaN	NaN	NaN	NaN
ecg_pp_interval	ecg_ppg	eval	0.077128	0.0109844	0.071403	0.0112234	-0.00434866	0.0151583	-0.364557	0.357721	NaN	NaN	NaN	NaN	NaN	NaN	NaN	NaN	NaN	NaN	NaN	NaN	NaN	NaN	NaN	NaN	NaN	NaN	NaN	NaN	NaN	NaN	NaN	NaN
ecg_pp_interval	ecg_ppg	test	0.0660564	0.0138855	0.0771213	0.0157659	-0.025932	0.00563013	0.526681	0.299208	NaN	NaN	NaN	NaN	NaN	NaN	NaN	NaN	NaN	NaN	NaN	NaN	NaN	NaN	NaN	NaN	NaN	NaN	NaN	NaN	NaN	NaN	NaN	NaN
hypertension	ecg	eval	0.0395878	0.00329861	0.0484553	0.00315527	-0.0141334	-0.00440401	1.94261	0.0260317	0.519911	0.00189128	0.52601	0.00185693	-0.00954487	-0.00369993	2.3012	0.0106901	0.41275	0.00254709	0.417133	0.00246808	-0.00686667	-0.00218727	1.23569	0.108287	0.432992	0.00523437	0.438978	0.00480564	-0.0145839	0.00153158	0.842311	0.199807
hypertension	ecg	test	0.0339842	0.00418213	0.0404908	0.00468218	-0.0129197	-0.000887521	1.03642	0.150003	0.517618	0.00236251	0.522792	0.00272961	-0.00907668	-0.00132118	1.43315	0.0759078	0.411453	0.00351168	0.41379	0.00350045	-0.00536833	0.000146372	0.471289	0.318717	0.435948	0.00769072	0.423472	0.00707771	-0.000798597	0.0242941	-1.1937	0.116298
hypertension	ecg_ppg	eval	0.0235106	0.00352698	0.0246231	0.00326828	-0.00446533	0.00299689	0.231379	0.40851	0.511364	0.0020242	0.51195	0.00195261	-0.0025962	0.00176331	0.208042	0.417598	0.404419	0.00265888	0.405403	0.00266634	-0.00281563	0.000921509	0.26118	0.396977	0.417334	0.00579143	0.425259	0.00525127	-0.0155189	0.000896635	1.01374	0.155354
hypertension	ecg_ppg	test	0.0249974	0.00498882	0.0213471	0.0045849	-0.0018472	0.00888468	-0.538724	0.295039	0.513923	0.00285831	0.511431	0.00270604	-0.000767112	0.00608172	-0.633241	0.263288	0.406026	0.00372093	0.404957	0.00356274	-0.00170483	0.00429754	-0.207565	0.417784	0.414076	0.00863639	0.41586	0.00777954	-0.0144328	0.0131582	0.153513	0.438997
ecg_p_axis	ecg	eval	0.0598284	0.00952038	0.0588758	0.0111963	-0.0184101	0.0164657	-0.0648184	0.474159	NaN	NaN	NaN	NaN	NaN	NaN	NaN	NaN	NaN	NaN	NaN	NaN	NaN	NaN	NaN	NaN	NaN	NaN	NaN	NaN	NaN	NaN	NaN	NaN
ecg_p_axis	ecg	test	0.0421026	0.0154766	0.0692795	0.0139097	-0.0494519	-0.00697224	1.30603	0.095771	NaN	NaN	NaN	NaN	NaN	NaN	NaN	NaN	NaN	NaN	NaN	NaN	NaN	NaN	NaN	NaN	NaN	NaN	NaN	NaN	NaN	NaN	NaN	NaN
ecg_p_axis	ecg_ppg	eval	0.0513215	0.00913428	0.0511416	0.00878745	-0.011269	0.0102622	-0.0142001	0.494335	NaN	NaN	NaN	NaN	NaN	NaN	NaN	NaN	NaN	NaN	NaN	NaN	NaN	NaN	NaN	NaN	NaN	NaN	NaN	NaN	NaN	NaN	NaN	NaN
ecg_p_axis	ecg_ppg	test	0.0385527	0.0160775	0.0415927	0.015933	-0.0196263	0.0115545	0.134305	0.446581	NaN	NaN	NaN	NaN	NaN	NaN	NaN	NaN	NaN	NaN	NaN	NaN	NaN	NaN	NaN	NaN	NaN	NaN	NaN	NaN	NaN	NaN	NaN	NaN
bmi	ecg	eval	0.0539062	0.00334213	0.0613691	0.00370925	-0.011527	-0.00291803	1.49474	0.0674918	NaN	NaN	NaN	NaN	NaN	NaN	NaN	NaN	NaN	NaN	NaN	NaN	NaN	NaN	NaN	NaN	NaN	NaN	NaN	NaN	NaN	NaN	NaN	NaN
bmi	ecg	test	0.0593165	0.00454671	0.0629197	0.00472033	-0.0109987	0.00250466	0.549781	0.291235	NaN	NaN	NaN	NaN	NaN	NaN	NaN	NaN	NaN	NaN	NaN	NaN	NaN	NaN	NaN	NaN	NaN	NaN	NaN	NaN	NaN	NaN	NaN	NaN
bmi	ecg_ppg	eval	0.0343948	0.00315679	0.0347182	0.00356773	-0.0034795	0.00337807	0.0678818	0.47294	NaN	NaN	NaN	NaN	NaN	NaN	NaN	NaN	NaN	NaN	NaN	NaN	NaN	NaN	NaN	NaN	NaN	NaN	NaN	NaN	NaN	NaN	NaN	NaN
bmi	ecg_ppg	test	0.0396795	0.00423257	0.0382409	0.00416647	-0.00331667	0.00609556	-0.242214	0.404307	NaN	NaN	NaN	NaN	NaN	NaN	NaN	NaN	NaN	NaN	NaN	NaN	NaN	NaN	NaN	NaN	NaN	NaN	NaN	NaN	NaN	NaN	NaN	NaN
ecg_r_axis	ecg	eval	0.135367	0.00942376	0.134464	0.00956676	-0.00953436	0.0100076	-0.0672383	0.473196	NaN	NaN	NaN	NaN	NaN	NaN	NaN	NaN	NaN	NaN	NaN	NaN	NaN	NaN	NaN	NaN	NaN	NaN	NaN	NaN	NaN	NaN	NaN	NaN
ecg_r_axis	ecg	test	0.118076	0.0149939	0.120584	0.0154169	-0.0173002	0.0113465	0.116586	0.453594	NaN	NaN	NaN	NaN	NaN	NaN	NaN	NaN	NaN	NaN	NaN	NaN	NaN	NaN	NaN	NaN	NaN	NaN	NaN	NaN	NaN	NaN	NaN	NaN
ecg_r_axis	ecg_ppg	eval	0.0846705	0.010209	0.0874741	0.0106631	-0.00882278	0.00485672	0.189914	0.424688	NaN	NaN	NaN	NaN	NaN	NaN	NaN	NaN	NaN	NaN	NaN	NaN	NaN	NaN	NaN	NaN	NaN	NaN	NaN	NaN	NaN	NaN	NaN	NaN
ecg_r_axis	ecg_ppg	test	0.0841678	0.0148006	0.0888225	0.0147283	-0.0178622	0.0072802	0.222925	0.411797	NaN	NaN	NaN	NaN	NaN	NaN	NaN	NaN	NaN	NaN	NaN	NaN	NaN	NaN	NaN	NaN	NaN	NaN	NaN	NaN	NaN	NaN	NaN	NaN
ppg_position_of_notch	ecg	eval	0.0719201	0.00410325	0.0737218	0.00459997	-0.00697749	0.00283445	0.292283	0.385035	NaN	NaN	NaN	NaN	NaN	NaN	NaN	NaN	NaN	NaN	NaN	NaN	NaN	NaN	NaN	NaN	NaN	NaN	NaN	NaN	NaN	NaN	NaN	NaN
ppg_position_of_notch	ecg	test	0.0747492	0.00625563	0.0751777	0.00695564	-0.0063443	0.00758624	0.0458142	0.481729	NaN	NaN	NaN	NaN	NaN	NaN	NaN	NaN	NaN	NaN	NaN	NaN	NaN	NaN	NaN	NaN	NaN	NaN	NaN	NaN	NaN	NaN	NaN	NaN
ppg_position_of_notch	ecg_ppg	eval	0.0688739	0.00428533	0.0730416	0.00430442	-0.0100948	-0.000166297	0.686173	0.246302	NaN	NaN	NaN	NaN	NaN	NaN	NaN	NaN	NaN	NaN	NaN	NaN	NaN	NaN	NaN	NaN	NaN	NaN	NaN	NaN	NaN	NaN	NaN	NaN
ppg_position_of_notch	ecg_ppg	test	0.0717418	0.00706146	0.0777825	0.00661248	-0.0122683	0.000416041	0.624421	0.266176	NaN	NaN	NaN	NaN	NaN	NaN	NaN	NaN	NaN	NaN	NaN	NaN	NaN	NaN	NaN	NaN	NaN	NaN	NaN	NaN	NaN	NaN	NaN	NaN
ppg_position_of_shoulder	ecg	eval	0.0328795	0.0043753	0.0344867	0.00472648	-0.00697519	0.00337404	0.249542	0.401471	NaN	NaN	NaN	NaN	NaN	NaN	NaN	NaN	NaN	NaN	NaN	NaN	NaN	NaN	NaN	NaN	NaN	NaN	NaN	NaN	NaN	NaN	NaN	NaN
ppg_position_of_shoulder	ecg	test	0.0388357	0.00735569	0.0363276	0.00687007	-0.00728848	0.00946641	-0.249196	0.401604	NaN	NaN	NaN	NaN	NaN	NaN	NaN	NaN	NaN	NaN	NaN	NaN	NaN	NaN	NaN	NaN	NaN	NaN	NaN	NaN	NaN	NaN	NaN	NaN
ppg_position_of_shoulder	ecg_ppg	eval	0.0386111	0.00513403	0.0396956	0.00498118	-0.00531723	0.00283733	0.151617	0.439744	NaN	NaN	NaN	NaN	NaN	NaN	NaN	NaN	NaN	NaN	NaN	NaN	NaN	NaN	NaN	NaN	NaN	NaN	NaN	NaN	NaN	NaN	NaN	NaN
ppg_position_of_shoulder	ecg_ppg	test	0.0435475	0.00676159	0.0409195	0.00704211	-0.0043228	0.00882367	-0.269189	0.393892	NaN	NaN	NaN	NaN	NaN	NaN	NaN	NaN	NaN	NaN	NaN	NaN	NaN	NaN	NaN	NaN	NaN	NaN	NaN	NaN	NaN	NaN	NaN	NaN
ecg_ventricular_rate	ecg	eval	0.078887	0.00928155	0.0814234	0.00866387	-0.0112883	0.00624575	0.199766	0.420832	NaN	NaN	NaN	NaN	NaN	NaN	NaN	NaN	NaN	NaN	NaN	NaN	NaN	NaN	NaN	NaN	NaN	NaN	NaN	NaN	NaN	NaN	NaN	NaN
ecg_ventricular_rate	ecg	test	0.0822176	0.0142123	0.0877544	0.0136546	-0.0178512	0.0102995	0.280929	0.389383	NaN	NaN	NaN	NaN	NaN	NaN	NaN	NaN	NaN	NaN	NaN	NaN	NaN	NaN	NaN	NaN	NaN	NaN	NaN	NaN	NaN	NaN	NaN	NaN
ecg_ventricular_rate	ecg_ppg	eval	0.0900914	0.009074	0.0883934	0.00963573	-0.00685923	0.00969207	-0.12829	0.44896	NaN	NaN	NaN	NaN	NaN	NaN	NaN	NaN	NaN	NaN	NaN	NaN	NaN	NaN	NaN	NaN	NaN	NaN	NaN	NaN	NaN	NaN	NaN	NaN
ecg_ventricular_rate	ecg_ppg	test	0.0705906	0.0134267	0.0837188	0.0138703	-0.0238271	-0.0019273	0.680059	0.248233	NaN	NaN	NaN	NaN	NaN	NaN	NaN	NaN	NaN	NaN	NaN	NaN	NaN	NaN	NaN	NaN	NaN	NaN	NaN	NaN	NaN	NaN	NaN	NaN
ecg_qtc_interval	ecg	eval	0.239398	0.0111157	0.245666	0.0118911	-0.0157635	0.00233525	0.385048	0.350101	NaN	NaN	NaN	NaN	NaN	NaN	NaN	NaN	NaN	NaN	NaN	NaN	NaN	NaN	NaN	NaN	NaN	NaN	NaN	NaN	NaN	NaN	NaN	NaN
ecg_qtc_interval	ecg	test	0.22427	0.0192336	0.237588	0.0187529	-0.0248414	-0.00310042	0.495757	0.310033	NaN	NaN	NaN	NaN	NaN	NaN	NaN	NaN	NaN	NaN	NaN	NaN	NaN	NaN	NaN	NaN	NaN	NaN	NaN	NaN	NaN	NaN	NaN	NaN
ecg_qtc_interval	ecg_ppg	eval	0.221819	0.0111431	0.222583	0.0115323	-0.00547608	0.00470812	0.0476133	0.481012	NaN	NaN	NaN	NaN	NaN	NaN	NaN	NaN	NaN	NaN	NaN	NaN	NaN	NaN	NaN	NaN	NaN	NaN	NaN	NaN	NaN	NaN	NaN	NaN
ecg_qtc_interval	ecg_ppg	test	0.214047	0.0177794	0.219896	0.0175539	-0.0135621	0.00218824	0.234079	0.407462	NaN	NaN	NaN	NaN	NaN	NaN	NaN	NaN	NaN	NaN	NaN	NaN	NaN	NaN	NaN	NaN	NaN	NaN	NaN	NaN	NaN	NaN	NaN	NaN
ppg_peak_to_peak_time	ecg	eval	0.0081955	0.00406674	0.0140881	0.00447161	-0.0134971	0.00253807	0.974903	0.164804	NaN	NaN	NaN	NaN	NaN	NaN	NaN	NaN	NaN	NaN	NaN	NaN	NaN	NaN	NaN	NaN	NaN	NaN	NaN	NaN	NaN	NaN	NaN	NaN
ppg_peak_to_peak_time	ecg	test	0.0134787	0.00633444	0.0066791	0.00704555	-0.00445163	0.0182323	-0.717683	0.236476	NaN	NaN	NaN	NaN	NaN	NaN	NaN	NaN	NaN	NaN	NaN	NaN	NaN	NaN	NaN	NaN	NaN	NaN	NaN	NaN	NaN	NaN	NaN	NaN
ppg_peak_to_peak_time	ecg_ppg	eval	0.0102694	0.00439849	0.0119799	0.00453819	-0.00692495	0.00460272	0.270651	0.39333	NaN	NaN	NaN	NaN	NaN	NaN	NaN	NaN	NaN	NaN	NaN	NaN	NaN	NaN	NaN	NaN	NaN	NaN	NaN	NaN	NaN	NaN	NaN	NaN
ppg_peak_to_peak_time	ecg_ppg	test	0.00209593	0.00685191	0.00195867	0.00706758	-0.00647566	0.00694841	-0.0139434	0.494438	NaN	NaN	NaN	NaN	NaN	NaN	NaN	NaN	NaN	NaN	NaN	NaN	NaN	NaN	NaN	NaN	NaN	NaN	NaN	NaN	NaN	NaN	NaN	NaN
ppg_reflection_index	ecg	eval	NaN	NaN	NaN	NaN	NaN	NaN	NaN	NaN	NaN	NaN	NaN	NaN	NaN	NaN	NaN	NaN	NaN	NaN	NaN	NaN	NaN	NaN	NaN	NaN	NaN	NaN	NaN	NaN	NaN	NaN	NaN	NaN
ppg_reflection_index	ecg	test	NaN	NaN	NaN	NaN	NaN	NaN	NaN	NaN	NaN	NaN	NaN	NaN	NaN	NaN	NaN	NaN	NaN	NaN	NaN	NaN	NaN	NaN	NaN	NaN	NaN	NaN	NaN	NaN	NaN	NaN	NaN	NaN
ppg_reflection_index	ecg_ppg	eval	0.0113456	0.00623762	0.0118649	0.00648172	-0.00440181	0.00464291	0.0577349	0.47698	NaN	NaN	NaN	NaN	NaN	NaN	NaN	NaN	NaN	NaN	NaN	NaN	NaN	NaN	NaN	NaN	NaN	NaN	NaN	NaN	NaN	NaN	NaN	NaN
ppg_reflection_index	ecg_ppg	test	0.00348397	0.00611901	0.00760253	0.0050068	-0.0151081	0.00640418	0.520918	0.301212	NaN	NaN	NaN	NaN	NaN	NaN	NaN	NaN	NaN	NaN	NaN	NaN	NaN	NaN	NaN	NaN	NaN	NaN	NaN	NaN	NaN	NaN	NaN	NaN

### Sheet: Supplementary  Table  31
model	args.beta	args.learning_rate	args.batch_size	args.conv_kernel_size	args.num_conv_layer	args.num_conv_filter	args.num_dense_unit	args.dense_activation
ECG-I	0.001, 0.005, 0.01, 0.05, 0.1	0.001, 0.0001	32, 256	2024-05-07	2024-03-05	16, 32	64, 128	swish, gelu
ECG-II	0.001, 0.005, 0.01, 0.05, 0.1	0.001, 0.0001	32, 256	2024-05-07	2024-03-05	16, 32	64, 128	swish, gelu
ECG-III	0.001, 0.005, 0.01, 0.05, 0.1	0.001, 0.0001	32, 256	2024-05-07	2024-03-05	16, 32	64, 128	swish, gelu
ECG-V1	0.001, 0.005, 0.01, 0.05, 0.1	0.001, 0.0001	32, 256	2024-05-07	2024-03-05	16, 32	64, 128	swish, gelu
ECG-V2	0.001, 0.005, 0.01, 0.05, 0.1	0.001, 0.0001	32, 256	2024-05-07	2024-03-05	16, 32	64, 128	swish, gelu
ECG-V3	0.001, 0.005, 0.01, 0.05, 0.1	0.001, 0.0001	32, 256	2024-05-07	2024-03-05	16, 32	64, 128	swish, gelu
ECG-V4	0.001, 0.005, 0.01, 0.05, 0.1	0.001, 0.0001	32, 256	2024-05-07	2024-03-05	16, 32	64, 128	swish, gelu
ECG-V5	0.001, 0.005, 0.01, 0.05, 0.1	0.001, 0.0001	32, 256	2024-05-07	2024-03-05	16, 32	64, 128	swish, gelu
ECG-V6	0.001, 0.005, 0.01, 0.05, 0.1	0.001, 0.0001	32, 256	2024-05-07	2024-03-05	16, 32	64, 128	swish, gelu
ECG-aVF	0.001, 0.005, 0.01, 0.05, 0.1	0.001, 0.0001	32, 256	2024-05-07	2024-03-05	16, 32	64, 128	swish, gelu
ECG-aVL	0.001, 0.005, 0.01, 0.05, 0.1	0.001, 0.0001	32, 256	2024-05-07	2024-03-05	16, 32	64, 128	swish, gelu
ECG-aVR	0.001, 0.005, 0.01, 0.05, 0.1	0.001, 0.0001	32, 256	2024-05-07	2024-03-05	16, 32	64, 128	swish, gelu
M-REGLE 12-lead ECG	0.001, 0.005, 0.01, 0.05, 0.1	0.001, 0.0001	32, 256	3, 5, 7, 9	3	16, 32	512, 1024	swish, gelu
PPG	0.001, 0.005, 0.01, 0.05, 0.1	0.001, 0.0001	32, 256	2024-03-07	2024-03-05	16, 32	64, 128	swish, gelu
M-REGLE ECG + PPG	0.001, 0.005, 0.01, 0.05, 0.1	0.001, 0.0001	32, 256	2024-05-07	2024-03-05	16, 32	64, 128	swish, gelu

### Sheet: Supplementary Table 32
model	args.beta	args.learning_rate	args.batch_size	args.conv_kernel_size	args.num_conv_layer	args.num_conv_filter	args.num_dense_unit	args.dense_activation
ECG-I	0.005	0.0001	32	7	5	32	64	swish
ECG-II	0.005	0.0001	32	5	5	16	64	gelu
ECG-III	0.005	0.0001	32	5	3	16	128	swish
ECG-V1	0.005	0.0001	32	7	5	32	64	swish
ECG-V2	0.005	0.0001	32	7	3	16	64	swish
ECG-V3	0.005	0.0001	32	5	5	32	128	swish
ECG-V4	0.005	0.0001	32	7	5	32	128	swish
ECG-V5	0.005	0.0001	32	7	5	32	128	gelu
ECG-V6	0.005	0.0001	32	7	5	32	128	swish
ECG-aVF	0.005	0.0001	32	7	5	32	128	swish
ECG-aVL	0.005	0.0001	32	7	5	32	128	gelu
ECG-aVR	0.005	0.0001	32	5	5	16	128	swish
M-REGLE 12-lead ECG	0.005	0.0001	32	3	3	32	512	swish
PPG	0.005	0.001	32	3	5	32	64	gelu
M-REGLE ECG + PPG	0.001	0.001	32	7	5	16	64	swish
